# Parametrization of Worldwide Covid-19 data for multiple variants: How is the SAR-Cov2 virus evolving?

**DOI:** 10.1101/2024.04.09.24305557

**Authors:** Dietrich Foerster, Sayali Bhatkar, Gyan Bhanot

## Abstract

We mapped the 2020-2023 daily Covid-19 case data from the World Health Organization (WHO) to the original SIR model of Karmack and McKendrick for multiple pandemic recurrences due to the evolution of the virus to different variants in forty countries worldwide. The aim of the study was to determine how the SIR parameters are changing as the virus evolved into variants. Each peak in cases was analyzed separately for each country and the parameters: r_eff_ (pandemic R-parameter), L_eff_ (average number of days an individual is infective) and α (the rate of infection for contacts between the set of susceptible persons and the set of infected persons) were computed. Each peak was mapped to circulating variants for each country and the SIR parameters (r_eff_, L_eff_, α) were averaged over each variant using their values in peaks where 70% of the variant sequences identified belonged to a single variant. This analysis showed that on average, compared to the original Wuhan variant (α = 0.2), the parameter α has increased to α = 0.5 for the Omicron variants. The value of r_eff_ has decreased from around 3.8 to 2.0 and L_eff_ has decreased from 15 days to 10 days. This is as would be expected of a virus that is coming to equilibrium by evolving to increase its infectivity while reducing the effects of infections on the host.

## Supplementary Tables and Figures for "Parametrization of Worldwide Covid-19 data for multiple variants: How is the SAR-Cov2 virus evolving?": for_dietrich.xlsx

### Sheet: SupTab3_4_new
Country	Peak Number	Dominant Variant	% of dominant Variant	alpha	upper error alpha	lower error alpha	reff	upper error reff	lower error reff	Leff	upper error Leff	lower error Leff	Number of days to peak in daily cases, day 1 = Jan 3 2020	Date of peak in daily cases	Closest date of measured variant	Dominant Variant	Dominant Variant Index	Count of Dominant Variant	Subdominant Variant 1	Count of Subdominant Variant1	Subdominant Variant2	Count of Subdominant Variant2	Total Variants measured	% of dominant Variant
Argentina	1	Wuhan	100	0.631	0.221	0.0388	1.05	0.0143	0.347	1.66	0.492	11.8	281	2020-10-09	____	Wuhan	1							100
Australia	1	Wuhan	100	0.291	0.598	0.0462	3.3	0.635	0.689	11.3	13.1	4.59	89	2020-03-31	_____	Wuhan	1						100	100
Austria	1	Wuhan	100	0.255	0.00832	0.00962	4.31	0.384	0.545	16.9	2.18	3.12	92	2020-04-03	______	Wuhan	1							100
Belgium	1	Wuhan	100	0.248	0.00704	0.00647	4.39	0.409	0.623	17.7	2.33	3.7	99	2020-04-10	___	Wuhan	1							100
Canada	1	Wuhan	100	0.149	0.0046	0.00484	2.93	0.417	0.513	19.6	3.3	4	119	2020-04-30	__	Wuhan	1							100
Chile	1	Wuhan	100	0.0969	0.00152	0.00152	9.12	0.121	0.143	94.1	0.951	1.25	164	2020-06-14	__	Wuhan	1							100
China	1	Wuhan	100	0.298	0.0124	0.0139	4.21	0.315	0.364	14.1	0.943	1.14	40	2020-02-11	__	Wuhan	1							100
Colombia	1	Wuhan	100	0.162	0.059	0.218	1.4	0.196	0.144	8.6	4.21	3.05	227	2020-08-16	___	Wuhan	1							100
Costa Rica	1	Wuhan	100	2.29	1.19	0.603	1.05	0.609	1.53	0.459	5.97	14.7	95	2020-04-06	_____	Wuhan	1							100
Croatia	1	Wuhan	100	0.254	0.013	0.0143	2.32	0.246	0.297	9.13	1.67	2.51	95	2020-04-06	_____	Wuhan	1							100
Czechia	1	Wuhan	100	0.242	0.00754	0.00996	4.13	0.724	0.869	17.1	4.34	5.13	95	2020-04-06	_____	Wuhan	1							100
Denmark	1	Wuhan	100	0.191	0.00442	0.00569	5.21	0.451	0.494	27.3	2.78	3.43	101	2020-04-12	___	Wuhan	1							100
France	1	Wuhan	100	0.248	0.00761	0.00823	5.31	0.616	0.766	21.4	3.38	3.98	95	2020-04-06	____	Wuhan	1							100
Germany	1	Wuhan	100	0.247	0.00733	0.00731	4.58	0.571	0.577	18.6	3.08	3.67	96	2020-04-07	____	Wuhan	1							100
Indonesia	1	Wuhan	100	0.0713	0.00772	0.0069	1.55	0.137	0.193	21.7	4.94	6.9	277	2020-10-05	____	Wuhan	1							100
Israel	1	Wuhan	100	0.509	0.02	0.0243	1.5	0.195	0.225	2.95	1.25	1.46	97	2020-04-08	____	Wuhan	1							100
Italy	1	Wuhan	100	0.207	0.00377	0.00359	4.18	0.138	0.151	20.2	0.824	0.798	92	2020-04-03	____	Wuhan	1							100
Japan	1	Wuhan	100	1.43	0.0816	0.321	1.07	0.21	0.236	0.75	2.33	2.48	106	2020-04-17	____	Wuhan	1							100
Malaysia	1	Wuhan	100	0.205	0.00751	0.00767	4.86	0.372	0.46	23.7	2.48	2.98	94	2020-04-05	____	Wuhan	1							100
Netherlands	1	Wuhan	100	0.228	0.00519	0.00451	5.58	0.534	0.545	24.5	2.74	3.28	100	2020-04-11	____	Wuhan	1							100
New Zealand	1	Wuhan	100	0.17	1.11	0.105	5.59	0.528	1.02	32.9	29.2	8.15	93	2020-04-04	____	Wuhan	1							100
Norway	1	Wuhan	100	0.194	0.0105	0.0105	4.2	0.515	0.51	21.7	3.83	3.94	93	2020-04-04	____	Wuhan	1							100
Peru	1	Wuhan	100	0.129	0.0162	0.11	1.73	0.526	0.598	13.5	7.29	8.14	159	2020-06-09	____	Wuhan	1							100
Philippines	1	Wuhan	100	0.0634	0.000764	0.000534	3.65	0.0203	0.144	57.5	0.495	3.18	236	2020-08-25	____	Wuhan	1							100
Poland	1	Wuhan	100	0.0965	0.00227	0.00255	4.9	0.224	0.654	50.7	3.04	8.44	149	2020-05-30	_____	Wuhan	1							100
Portugal	1	Wuhan	100	0.229	0.00587	0.00595	5.02	0.886	1.18	21.9	4.88	6.53	103	2020-04-14	____	Wuhan	1							100
Romania	1	Wuhan	100	0.204	0.0061	0.0111	3.5	0.842	0.913	17.2	5.94	5.9	109	2020-04-20	____	Wuhan	1							100
Singapore	2	Wuhan	100	0.205	0.00869	0.00812	4.45	0.407	0.261	21.8	1.23	1.07	203	2020-07-23	____	Wuhan	1							100
Slovakia	1	Wuhan	100	0.214	0.0148	0.0177	2.36	0.363	0.454	11	3.12	4.14	98	2020-04-09	___	Wuhan	1							100
South Korea	1	Wuhan	100	0.336	0.0159	0.0152	3.17	0.432	0.564	9.44	2.16	2.89	68	2020-03-10	_____	Wuhan	1							100
Spain	1	Wuhan	100	0.288	0.00772	0.00744	5.1	0.405	0.502	17.7	1.99	2.5	93	2020-04-04	____	Wuhan	1							100
Switzerland	1	Wuhan	100	0.348	0.00823	0.0085	3.86	0.141	0.161	11.1	0.533	0.691	85	2020-03-27	___	Wuhan	1							100
Thailand	1	Wuhan	100	0.17	0.00825	0.0079	4.32	0.541	0.437	25.4	3.61	4.09	92	2020-04-03	____	Wuhan	1							100
United Kingdom	1	Wuhan	100	0.197	0.00368	0.00336	5.12	0.394	0.439	26	2.36	3.01	110	2020-04-21	___	Wuhan	1							100
United States	1	Wuhan	100	0.212	0.00622	0.00331	5.61	0.594	1.22	26.5	3.3	7.25	114	2020-04-25	___	Wuhan	1							100
Argentina	7	OmBQ1	87.0107	1.92	0.953	0.262	1.05	0.0192	0.168	0.551	0.248	2.16	1091	2022-12-28	2023-01-02	OmBQ1	9	489	Om XBB	34	Om BA5	16	562	87.0107
Colombia	9	OmBQ1	84.2932	0.43	0.0364	0.0487	1.19	0.0286	0.0288	2.78	0.41	0.4	1087	2022-12-24	12/19/22	OmBQ1	9	322	Om XBB	33	Om BA5	14	382	84.2932
Russia	6	OmBA5	98.9235	1.25	0.202	0.105	1.05	0.00465	0.0243	0.843	0.0734	0.545	982	2022-09-10	2022-09-12	OmBA5	8	3492	Om BA275	12			3530	98.9235
China	12	OmBA5	98.7349	0.406	0.0495	0.0776	1.77	0.173	0.189	4.35	1.1	1.22	1090	2022-12-27	2023-01-02	OmBA5	8	3434	Om BA275	22	Om XBB	8	3478	98.7349
Poland	6	OmBA5	98.3471	0.679	0.354	0.539	1.09	0.109	0.217	1.6	2.23	4.46	974	2022-09-02	8/29/22	OmBA5	8	595					605	98.3471
Philippines	5	OmBA5	97.488	0.0875	0.00167	0.00134	4.04	0.209	0.17	46.2	2.51	2.75	954	2022-08-13	8/15/22	OmBA5	8	815	Om BA4	13			836	97.488
Czechia	8	OmBA5	96.8363	0.548	0.535	0.473	1.13	0.189	1	2.06	2.41	10.7	997	2022-09-25	9/26/22	OmBA5	8	1408	Om BA4	33			1454	96.8363
Slovakia	8	OmBA5	96.3907	0.0946	0.0228	0.0291	3.8	1.46	2.1	40.2	6.04	6.53	1002	2022-09-30	9/26/22	OmBA5	8	454	Om BA4	6			471	96.3907
Indonesia	5	OmBA5	96.169	0.136	0.0079	0.00915	1.89	0.216	0.252	13.9	3.26	3.97	947	2022-08-06	2022-08-01	OmBA5	8	1707	Om BA4	46			1775	96.169
Romania	7	OmBA5	95.6811	0.147	0.00368	0.00361	2.8	0.118	0.128	19	1.06	1.22	938	2022-07-28	2022-08-01	OmBA5	8	576	Om BA4	12			602	95.6811
Japan	7	OmBA5	95.4275	0.183	0.0121	0.0135	1.83	0.151	0.191	10	2.09	2.43	955	2022-08-14	8/15/22	OmBA5	8	16028	Om BA2	498	Om BA2121	83	16796	95.4275
South Korea	9	OmBA5	93.6852	0.209	0.0149	0.0242	1.65	0.201	0.195	7.9	2.57	2.42	957	2022-08-16	8/15/22	OmBA5	8	1899	Om BA2	52	Om BA275	47	2027	93.6852
Czechia	7	OmBA5	92.9204	0.501	0.361	0.43	1.15	0.287	1.1	2.3	3.91	16.1	944	2022-08-03	2022-08-01	OmBA5	8	1050	Om BA4	38			1130	92.9204
China	11	OmBA5	92.823	1.04	0.113	0.193	1.03	0.00507	0.00354	0.993	0.215	0.137	1006	2022-10-04	2022-10-10	OmBA5	8	194	Om BQ1	11	Om BA1, BA275, XBB	<5	209	92.823
Germany	8	OmBA5	92.7934	0.0933	0.00965	0.0589	4.5	1.34	0.42	48.2	11.1	6.55	1014	2022-10-12	2022-10-10	OmBA5	8	9567	Om BQ1	320	OM BA275	139	10310	92.7934
Denmark	7	OmBA5	89.4633	0.405	0.504	0.36	1.2	0.159	0.526	2.95	1.83	10.8	1011	2022-10-09	2022-10-10	OmBA5	8	6801	Om BQ1	330	Om BA4	224	7602	89.4633
Slovakia	7	OmBA5	88.8425	0.223	0.184	0.757	1.45	0.573	1.11	6.54	8.81	15.9	936	2022-07-26	7/18/22	OmBA5	8	852	Om BA2	42	Om BA4	23	959	88.8425
Italy	8	OmBA5	87.891	1.37	0.767	0.331	1.05	0.644	2.12	0.769	8.7	27.6	1016	2022-10-14	2022-10-10	OmBA5	8	1742	Om BQ1	106	Om BA4	84	1982	87.891
Denmark	6	OmBA5	87.627	0.114	0.00539	0.0101	2.6	0.346	0.447	22.8	5.02	5.92	925	2022-07-15	7/18/22	OmBA5	8	7160	Om BA4	571	Om BA2	253	8171	87.627
Netherlands	9	OmBA5	85.6097	0.312	0.439	0.405	1.25	0.0399	0.146	4.02	0.741	2.56	1014	2022-10-12	2022-10-10	OmBA5	8	1987	Om BQ1	147	Om BA4	121	2321	85.6097
Croatia	7	OmBA5	84.3902	0.107	0.392	0.0204	5.99	0.614	1.13	55.9	12.7	10.2	933	2022-07-23	7/18/22	OmBA5	8	692	Om BA2	43	Om BA4	41	820	84.3902
Switzerland	10	OmBA5	84.2788	0.126	0.118	0.429	3.37	1.15	0.738	26.7	14.6	7	1015	2022-10-13	2022-10-10	OmBA5	8	1040	Om BQ1	90	Om bA4	42	1234	84.2788
Malaysia	6	OmBA5	82.9193	0.13	0.133	0.336	1.44	0.211	0.259	11.1	5.78	6.48	940	2022-07-30	2022-08-01	OmBA5	8	1068	Om BA2	178	Om BA4	22	1288	82.9193
Belgium	9	OmBA5	82.4883	1.65	0.451	0.583	1.05	0.0218	0.225	0.636	0.233	3.24	1005	2022-10-03	2022-10-10	OmBA5	8	1936	Om BQ1	202	Om BA4	114	2347	82.4883
Austria	8	OmBA5	82.2925	0.122	0.00514	0.00638	2.94	0.292	0.4	24.1	3.53	5.05	923	2022-07-13	7/18/22	OmBA5	8	1041	Om BA2	121	Om BA4	65	1265	82.2925
Canada	8	OmBA5	81.2764	0.0845	0.198	0.176	1.78	0.203	0.456	21	7.44	15.6	1024	2022-10-22	10/24/22	OmBA5	8	6342	Om BQ1	751	Om BA4	513	7803	81.2764
Switzerland	9	OmBA5	81.1734	0.126	0.00509	0.00567	3.24	0.36	0.465	25.8	3.56	4.5	919	2022-07-09	2022-07-04	OmBA5	8	927	Om BA2	82	Om BA4	72	1142	81.1734
Italy	7	OmBA5	80.9007	0.165	0.0206	0.0458	2.09	0.293	0.318	12.6	3.86	3.72	922	2022-07-12	7/18/22	OmBA5	8	3054	Om BA4	449	Om BA2	208	3775	80.9007
Canada	7	OmBA5	80.8634	0.104	0.00281	0.00264	3.96	0.247	0.728	38.2	3.3	9.2	942	2022-08-01	2022-08-01	OmBA5	8	5451	Om BA4	801	Om BA2121	319	6741	80.8634
Austria	9	OmBA5	80.7496	0.385	0.474	0.552	1.26	0.13	0.424	3.27	1.95	5.35	1010	2022-10-08	2022-10-10	OmBA5	8	1896	Om BA275	168	Om BA2	123	2348	80.7496
Belgium	8	OmBA5	80.0356	0.184	0.132	0.71	1.72	0.47	0.586	9.39	6.56	7.24	920	2022-07-10	2022-07-04	OmBA5	8	3147	Om BA2	384	Om BA4	296	3932	80.0356
Spain	7	OmBA2	95.4376	2.52	0.401	0.124	1.03	0.0173	0.0145	0.408	0.028	0.133	856	2022-05-07	2022-05-09	OmBA2	7	3849	Om BA1	50	Om BA5	71	4033	95.4376
Philippines	4	OmBA2	93.6937	0.236	0.00782	0.00964	3.87	0.309	0.313	16.4	1.8	2.13	753	2022-01-24	1/17/22	OmBA2	7	2600	Om BA1	174			2775	93.6937
Australia	7	OmBA2	93.6829	0.0919	1.08	0.648	7.31	0.207	0.386	79.5	60.1	38.8	826	2022-04-07	2022-04-11	OmBA2	7	5413	Om BA1	352	recomb	6	5778	93.6829
China	10	OmBA2	92.4444	0.14	0.00262	0.00251	4.48	0.226	0.632	31.9	2.19	6	881	2022-06-01	2022-06-06	OmBA2	7	208	Gamma	9	Om BA5, BA4, BA2121	<5	225	92.4444
China	9	OmBA2	92.378	2.05	0.181	0.138	1.04	0.00208	0.00253	0.506	0.0344	0.0488	797	2022-03-09	3/14/22	OmBA2	7	303	Om BA1	25			328	92.378
Thailand	4	OmBA2	90.3981	0.0809	0.00285	0.00305	1.98	0.0598	0.0695	24.4	1.35	1.51	810	2022-03-22	3/28/22	OmBA2	7	772	Om BA1	82			854	90.3981
Israel	7	OmBA2	89.0265	0.362	0.0341	0.0454	8.21	1.46	1.54	22.7	3.89	2.67	812	2022-03-24	3/28/22	OmBA2	7	5103	Om BA1	593			5732	89.0265
France	7	OmBa2	88.8179	0.219	0.519	0.635	1.75	0.329	0.779	7.99	3.9	8.58	822	2022-04-03	3/28/22	OmBa2	7	17514	Om Ba1	2152	recomb	43	19719	88.8179
Belgium	7	OmBA2	88.2127	0.169	0.175	0.386	1.71	0.985	1.89	10.1	9.63	12.1	813	2022-03-25	3/28/22	OmBA2	7	4363	Om BA1	563	recomb	18	4946	88.2127
Malaysia	5	OmBA2	86.3473	0.199	0.014	0.0174	1.57	0.0621	0.0683	7.88	0.864	0.917	794	2022-03-06	3/14/22	OmBA2	7	721	Om BA1	105			835	86.3473
United Kingdom	8	OmBA2	80.0987	0.198	0.065	0.216	2.69	0.208	0.223	13.6	2.61	2.25	808	2022-03-20	3/14/22	OmBA2	7	109917	Om BA1	26607	recom	677	137227	80.0987
Chile	6	OmBA1	98.9919	0.194	0.0059	0.00734	2.06	0.12	0.102	10.6	1.13	1.02	774	2022-02-14	2/14/22	OmBA1	6	491	Om BA2	5			496	98.9919
Costa Rica	5	OmBA1	98.9744	0.203	0.00856	0.0139	2.43	0.315	0.335	12	3.17	2.91	763	2022-02-03	1/31/22	OmBA1	6	193					195	98.9744
Peru	4	OmBA1	98.7119	1.61	0.174	0.379	1.03	0.00437	0.00287	0.64	0.102	0.0622	756	2022-01-27	1/31/22	OmBA1	6	843	Delta	11			854	98.7119
Brazil	4	OmBA1	98.5789	0.168	0.00712	0.00754	3.36	0.311	0.416	20.1	3.48	3.61	766	2022-02-06	1/31/22	OmBA1	6	10891	Om BA2	85	Delta	39	11048	98.5789
United States	6	OmBA1	96.8776	2.16	0.234	0.436	1.03	0.00354	0.00253	0.475	0.0671	0.0461	744	2022-01-15	1/17/22	OmBA1	6	207879	Delta	6138	Om BA2	417	214579	96.8776
Colombia	7	OmBA1	96.4474	0.236	0.00268	0.00253	2.27	0.0654	0.0603	9.63	0.339	0.317	748	2022-01-19	1/17/22	OmBA1	6	1466	Delta	49	Om BA2, BA2121, non who	<3	1520	96.4474
Japan	6	OmBA1	96.1838	0.157	0.00177	0.00237	9.2	0.59	0.863	58.5	4.76	6.29	776	2022-02-16	2/14/22	OmBA1	6	10989	Om BA2	365	Delta	69	11425	96.1838
Canada	5	OmBA1	95.3756	0.196	0.0124	0.0183	1.56	0.197	0.219	7.95	2.87	3.25	741	2022-01-12	1/17/22	OmBA1	6	14107	Delta	423	Om BA2	261	14791	95.3756
Switzerland	7	OmBA1	95.2371	0.587	0.0595	0.167	1.09	0.015	0.00656	1.85	0.33	0.146	754	2022-01-25	1/31/22	OmBA1	6	4579	Om BA2	155	Delta	74	4808	95.2371
South Africa	4	OmBA1	95.0628	0.173	0.00611	0.00609	5.12	0.235	0.81	29.7	2.76	5.53	719	2021-12-21	12/20/21	OmBA1	6	2272	Om BA2	71			2390	95.0628
Mexico	4	OmBA1	94.4549	0.306	0.168	0.351	1.38	0.102	0.118	4.52	1.38	1.47	751	2022-01-22	1/17/22	OmBA1	6	3015	Delta	172			3192	94.4549
Australia	6	OmBA1	93.5313	0.553	0.0301	0.0642	1.2	0.307	0.37	2.18	3.43	4.09	751	2022-01-22	1/17/22	OmBA1	6	3716	Delta	195	Om BA2	62	3973	93.5313
Argentina	4	OmBA1	93.3544	1.31	0.486	0.271	1.06	0.0418	0.135	0.809	0.659	2.09	746	2022-01-17	1/17/22	OmBA1	6	590	Delta	42			632	93.3544
Belgium	6	OmBA1	93.215	0.365	0.664	0.73	1.41	0.157	0.361	3.86	1.99	4.63	752	2022-01-23	1/17/22	OmBA1	6	6251	Delta	320	Om BA2	131	6706	93.215
Portugal	6	OmBA1	92.4184	0.111	0.00519	0.0052	2.22	0.181	0.213	19.9	2.91	3.58	754	2022-01-25	1/31/22	OmBA1	6	963	Om BA2	41	Delta	38	1042	92.4184
Israel	6	OmBA1	91.2276	0.34	0.015	0.0153	1.48	0.164	0.217	4.36	1.55	2.08	756	2022-01-27	1/31/22	OmBA1	6	3099	Om BA2	289			3397	91.2276
United Kingdom	7	OmBA1	90.8387	1.14	0.232	0.219	1.05	0.0194	0.265	0.919	0.447	6.05	734	2022-01-05	2022-01-03	OmBA1	6	110885	Delta	11102	Om BA2	72	122068	90.8387
Czechia	6	OmBA1	90.6624	0.171	0.0389	0.304	2.98	0.544	0.489	17.4	5.9	3.62	762	2022-02-02	1/31/22	OmBA1	6	1971	Delta	119			2174	90.6624
Spain	6	OmBA1	88.0736	0.137	0.00498	0.00697	2.13	0.156	0.122	15.6	2.16	1.74	742	2022-01-13	1/17/22	OmBA1	6	4741	Delta	606	Om BA2	26	5383	88.0736
France	6	OmBA1	88.0219	1.48	0.101	0.137	1.04	0.00326	0.00298	0.703	0.0543	0.0493	750	2022-01-21	1/17/22	OmBA1	6	15623	Delta	1980	Om BA2	129	17749	88.0219
Italy	5	OmBA1	87.5416	1.3	0.2	0.0593	1.05	0.00403	0.0804	0.804	0.0676	1.46	748	2022-01-19	1/17/22	OmBA1	6	3422	Delta	474			3909	87.5416
Poland	5	OmBA1	87.4127	0.19	0.26	0.28	1.92	0.068	0.159	10.1	1.02	2.25	761	2022-02-01	1/31/22	OmBA1	6	8514	Om BA2	590	Delta	488	9740	87.4127
Romania	6	OmBA1	85.6787	0.176	0.00336	0.00342	3.6	0.0962	0.13	20.4	0.704	0.696	763	2022-02-03	1/31/22	OmBA1	6	688	Om BA2	80	De;ta	34	803	85.6787
Slovakia	6	OmBA1	83.5177	0.191	0.0147	0.0317	2.24	0.219	0.201	11.7	2.02	1.66	774	2022-02-14	2/14/22	OmBA1	6	1510	Om BA2	268	Delta	29	1808	83.5177
Indonesia	4	OmBA1	81.3523	0.289	0.00768	0.00743	1.76	0.0479	0.0468	6.07	0.347	0.389	780	2022-02-20	2/14/22	OmBA1	6	1143	Om BA2	261			1405	81.3523
Brazil	3	Gamma	95.3502	0.0728	0.0051	0.00329	4.71	0.267	0.169	64.7	1.99	1.34	521	2021-06-06	2021-06-07	Gamma	4	4983	Alpha	167	non who	51	5226	95.3502
Colombia	5	Gamma	89.1892	0.68	0.125	0.163	1.08	0.0106	0.0108	1.58	0.22	0.224	540	2021-06-25	6/21/21	Gamma	4	33	Delta	1	non who 3	3	37	89.1892
Brazil	2	Gamma	87.7682	0.0649	0.0559	0.2	1.33	0.181	0.0896	20.5	11.5	5.59	449	2021-03-26	3/29/21	Gamma	4	2741	non who	261	Alpha	121	3123	87.7682
Australia	5	Delta	100	0.137	0.0098	0.00744	1.7	0.0458	0.232	12.5	0.828	3.78	647	2021-10-10	2021-10-11	Delta	5	2503					2503	100
Austria	4	Delta	100	0.137	0.269	0.251	1.71	0.212	0.368	12.5	3.93	6.65	627	2021-09-20	9/27/21	Delta	5	345					345	100
Austria	5	Delta	100	2.22	0.0975	0.145	1.03	0.0023	0.00163	0.465	0.0331	0.024	687	2021-11-19	11/22/21	Delta	5	408					408	100
China	8	Delta	100	1.97	0.103	0.0662	1.05	0.01	0.00841	0.533	0.0239	0.0388	675	2021-11-07	2021-11-08	Delta	5	191					191	100
Croatia	5	Delta	100	0.862	0.0336	0.0582	1.05	0.00305	0.00219	1.22	0.0723	0.0442	687	2021-11-19	11/22/21	Delta	5	640					640	100
New Zealand	5	Delta	100	0.0777	0.143	0.128	1.77	0.0126	0.156	22.7	0.385	4.75	686	2021-11-18	11/22/21	Delta	5	626					626	100
Poland	4	Delta	100	1.15	0.0201	0.0966	1.05	0.00192	0.00112	0.911	0.0664	0.0151	703	2021-12-05	2021-12-06	Delta	5	2772					2772	100
Romania	5	Delta	100	1.24	0.285	0.042	1.06	0.00251	0.032	0.858	0.034	0.452	654	2021-10-17	2021-10-11	Delta	5	1069					1069	100
Russia	4	Delta	100	0.106	0.00477	0.0342	1.51	0.173	0.029	14.3	5.07	0.827	675	2021-11-07	2021-11-08	Delta	5	1214					1214	100
Singapore	5	Delta	100	1.57	0.111	0.186	1.07	0.00693	0.00655	0.677	0.0835	0.0603	581	2021-08-05	2021-08-02	Delta	5	942					942	100
Singapore	6	Delta	100	0.256	0.0131	0.0162	1.52	0.0915	0.0965	5.94	1.07	1.21	661	2021-10-24	10/25/21	Delta	5	517					517	100
Slovakia	5	Delta	100	1.05	0.0336	0.0664	1.06	0.00275	0.00241	1.01	0.0543	0.0317	693	2021-11-25	11/22/21	Delta	5	1591					1591	100
United Kingdom	5	Delta	99.9801	0.675	0.186	0.188	1.06	0.107	1.12	1.57	3.02	32	612	2021-09-05	9/13/21	Delta	5	80342					80358	99.9801
United Kingdom	6	Delta	99.9713	0.742	0.0769	0.165	1.05	0.0206	0.00834	1.41	0.47	0.225	660	2021-10-23	10/25/21	Delta	5	80201					80224	99.9713
Norway	4	Delta	99.9568	1.14	0.0388	0.147	1.05	0.00394	0.00246	0.917	0.158	0.048	614	2021-09-07	9/13/21	Delta	5	2316					2317	99.9568
Israel	5	Delta	99.9242	0.228	0.0122	0.0115	1.66	0.0741	0.103	7.26	0.85	1.27	609	2021-09-02	8/30/21	Delta	5	1318					1319	99.9242
Czechia	5	Delta	99.8688	1.35	0.0688	0.0819	1.04	0.00248	0.00243	0.775	0.0401	0.0378	696	2021-11-28	11/22/21	Delta	5	1522					1524	99.8688
Canada	4	Delta	99.847	0.128	0.00782	0.0112	1.95	0.31	0.393	15.2	5.03	6.44	629	2021-09-22	9/27/21	Delta	5	7178	Alpha	9	Gamma	2	7189	99.847
Switzerland	6	Delta	99.8365	0.261	0.118	0.418	1.38	0.192	0.261	5.31	2.76	3.54	606	2021-08-30	8/30/21	Delta	5	4884					4892	99.8365
Belgium	5	Delta	99.8335	1.2	0.198	0.095	1.04	0.00316	0.00526	0.868	0.0687	0.186	696	2021-11-28	11/22/21	Delta	5	4198	Om BA1	5	Alpha, non who	1	4205	99.8335
Colombia	6	Delta	99.8099	0.839	0.13	0.106	1.06	0.0146	0.57	1.26	0.278	10.3	691	2021-11-23	11/22/21	Delta	5	525	Gamma	1			526	99.8099
Germany	4	Delta	99.7846	0.196	0.333	0.274	1.43	0.12	0.275	7.29	2.24	4.99	623	2021-09-16	9/13/21	Delta	5	20381	Alpha	19	non who	13	20425	99.7846
South Korea	6	Delta	99.6746	0.0608	0.00552	0.00283	1.82	0.108	0.308	29.8	3.76	10	632	2021-09-25	9/27/21	Delta	5	919					922	99.6746
Belgium	4	Delta	99.6374	0.0984	0.0412	0.413	1.75	0.4	0.524	17.8	9.89	11.7	611	2021-09-04	8/30/21	Delta	5	4397	Alpha	11	non who	5	4413	99.6374
China	7	Delta	99.5798	0.249	0.361	0.714	4.14	2.21	0.396	16.6	6.24	16.7	625	2021-09-18	9/27/21	Delta	5	237	non who	1			238	99.5798
Malaysia	4	Delta	99.5714	0.0737	0.000802	0.000762	2.76	0.0586	0.117	37.5	1.06	1.45	600	2021-08-24	8/30/21	Delta	5	697					700	99.5714
Denmark	4	Delta	99.4521	1.8	0.0755	0.0548	1.03	0.00195	0.0037	0.575	0.0189	0.0535	587	2021-08-11	8/16/21	Delta	5	11253	Alpha	55	non who	7	11315	99.4521
United States	5	Delta	99.4317	0.101	0.00491	0.00286	2.78	0.231	0.455	27.5	3.34	6.77	609	2021-09-02	8/30/21	Delta	5	130874	non who	421			131622	99.4317
United Kingdom	4	Delta	99.3562	1.22	0.0577	0.112	1.05	0.00362	0.00207	0.865	0.0661	0.0361	566	2021-07-21	7/19/21	Delta	5	51239	Alpha	294			51571	99.3562
Germany	5	Delta	99.0851	0.963	0.179	0.142	1.06	0.00675	0.0125	1.1	0.167	0.277	699	2021-12-01	2021-12-06	Delta	5	23068	Om BA1	195	non who	14	23281	99.0851
Italy	4	Delta	98.5498	0.125	0.00532	0.00663	2.76	0.356	0.441	22.1	4.67	5.37	597	2021-08-21	8/16/21	Delta	5	3058	Alpha	31			3103	98.5498
Russia	3	Delta	98.176	0.0863	0.00498	0.00762	1.8	0.26	0.249	20.9	6.12	5.94	564	2021-07-19	7/19/21	Delta	5	915	non who	13			932	98.176
Chile	5	Delta	98.0137	0.831	0.0773	0.112	1.06	0.00485	0.012	1.28	0.139	0.224	685	2021-11-17	2021-11-10	Delta	5	1431	Gamma	29			1460	98.0137
Philippines	3	Delta	97.6331	2.62	0.166	0.235	1.02	0.00197	0.00132	0.39	0.0322	0.0279	617	2021-09-10	9/13/21	Delta	5	165					169	97.6331
Portugal	5	Delta	97.6048	0.108	0.00566	0.0076	2.08	0.227	0.242	19.2	3.66	4.05	568	2021-07-23	7/19/21	Delta	5	1304	Alpha	27			1336	97.6048
France	5	Delta	96.4186	0.168	0.0154	0.0263	2.41	0.518	0.608	14.4	5.23	7.01	587	2021-08-11	8/16/21	Delta	5	13838	Beta	236	Alpha	161	14352	96.4186
Netherlands	6	Delta	95.9503	0.917	0.0856	0.169	1.08	0.0086	0.0058	1.17	0.146	0.0923	698	2021-11-30	2021-12-06	Delta	5	3862	Om BA1	163			4025	95.9503
Indonesia	3	Delta	95.7284	0.348	0.135	0.145	1.19	0.0149	0.0223	3.41	0.283	0.426	566	2021-07-21	2021-07-19	Delta	5	874	non who	39			913	95.7284
South Korea	7	Delta	95.4928	0.942	0.181	0.168	1.06	0.00872	0.0119	1.12	0.229	0.302	715	2021-12-17	12/20/21	Delta	5	1589	Om BA1	75			1664	95.4928
Japan	5	Delta	91.6456	1.28	0.238	0.311	1.06	0.00531	0.00579	0.831	0.0762	0.0807	598	2021-08-22	8/16/21	Delta	5	19186	Alpha	1739			20935	91.6456
India	2	Delta	91.6064	0.0841	0.000625	0.000578	4.71	0.0892	0.0641	56	0.905	0.731	489	2021-05-05	2021-05-10	Delta	5	5446	Alpha	256	non who	220	5945	91.6064
Netherlands	5	Delta	91.1904	0.2	0.839	0.695	7.82	0.464	2.5	39.1	32.5	33.8	567	2021-07-22	7/19/21	Delta	5	4803	Alpha	450			5267	91.1904
Mexico	3	Delta	89.377	0.101	0.00636	0.00981	1.95	0.184	0.16	19.3	3.64	2.97	587	2021-08-11	8/16/21	Delta	5	2238	non who	194	Gamma	50	2504	89.377
South Africa	3	Delta	89.2254	0.241	0.0417	0.077	1.27	0.0522	0.0562	5.27	1.02	1.11	554	2021-07-09	2021-07-05	Delta	5	1797	Beta	132	non who	48	2014	89.2254
China	5	Delta	89	1.65	0.643	0.58	1.04	0.184	0.353	0.633	2.8	5.1	518	2021-06-03	2021-06-07	Delta	5	89	Alpha	11			100	89
Thailand	3	Delta	80.1303	0.0662	0.00127	0.000983	3.01	0.0509	0.267	45.4	1.23	5.83	593	2021-08-17	8/16/21	Delta	5	246	Alpha	61			307	80.1303
France	2	Alpha	100	0.996	0.0671	0.105	1.05	0.00464	0.00622	1.06	0.0927	0.118	299	2020-10-27	10/26/20	Alpha	2	717					717	100
Croatia	4	Alpha	97.4662	3.04	0.153	0.456	1.02	0.00224	0.00105	0.336	0.0449	0.0182	472	2021-04-18	2021-04-12	Alpha	2	577	non who	15			592	97.4662
Denmark	3	Alpha	95.9567	0.778	0.104	0.076	1.02	0.000987	0.00107	1.31	0.152	0.249	500	2021-05-16	2021-05-10	Alpha	2	8235	non who	309	Delta	31	8582	95.9567
Poland	3	Alpha	95.5918	1.82	0.243	0.324	1.04	0.00488	0.00448	0.574	0.0722	0.0682	449	2021-03-26	3/29/21	Alpha	2	1583	non who	68			1656	95.5918
Switzerland	5	Alpha	94.146	2.1	0.273	0.362	1.03	0.00313	0.00296	0.489	0.0566	0.0554	470	2021-04-16	2021-04-12	Alpha	2	2541	non who	119	Beta	30	2699	94.146
Netherlands	4	Alpha	94.0315	2.14	0.146	0.248	1.02	0.00644	0.00157	0.478	0.0478	0.0344	471	2021-04-17	2021-04-12	Alpha	2	3466	Beta	87	Gamma	64	3686	94.0315
Romania	4	Alpha	93.6364	1.79	0.161	0.232	1.04	0.00328	0.00317	0.579	0.0518	0.0435	449	2021-03-26	3/29/21	Alpha	2	206	non who	12			220	93.6364
Austria	3	Alpha	92.8753	1.58	0.0737	0.159	1.03	0.00272	0.00136	0.655	0.0495	0.0256	450	2021-03-27	3/29/21	Alpha	2	365	non who	26	Beta	2	393	92.8753
Germany	3	Alpha	91.6265	2.02	0.248	0.347	1.03	0.00375	0.00374	0.51	0.0662	0.0611	469	2021-04-15	2021-04-12	Alpha	2	15407	non who	1021	Beta	338	16815	91.6265
Norway	3	Alpha	91.246	0.091	0.0103	0.129	3.06	0.68	0.264	33.7	13.3	5	449	2021-03-26	3/29/21	Alpha	2	1699	non who	86	Beta	76	1862	91.246
Japan	4	Alpha	88.276	1.95	0.0252	0.139	1.03	0.00171	0.000672	0.528	0.043	0.00844	491	2021-05-07	2021-05-10	Alpha	2	9570	non who	1133	Delta	114	10841	88.276
Spain	4	Alpha	86.4969	0.107	0.338	0.537	2.3	0.545	1.06	21.5	10.9	18.5	472	2021-04-18	2021-04-12	Alpha	2	2921	non who	253	Gamma	143	3377	86.4969
Slovakia	4	Alpha	82.8571	0.148	0.142	0.247	1.71	0.35	0.419	11.5	5.21	5.34	415	2021-02-20	2/15/21	Alpha	2	87	non who	14			105	82.8571
France	4	Alpha	80.3994	1.36	0.272	0.19	1.04	0.00796	0.686	0.761	0.187	2.84	453	2021-03-30	3/29/21	Alpha	2	5476	non who	742	Beta	534	6811	80.3994
Belgium	3	Alpha	80.1242	1.72	0.137	0.129	1.02	0.00121	0.00112	0.592	0.0471	0.0587	454	2021-03-31	3/29/21	Alpha	2	2580	non who	277	Gamma	186	3220	80.1242
