## Supplementary Tables and Figures for "Parametrization of Worldwide Covid-19 data for multiple variants: How is the SAR-Cov2 virus evolving?": Supplementary_Table 1.xlsx (part 1 of 3)

### Sheet: Supplementary_Table 1
Date reported	Country	New cases	Cumulative cases	New deaths	Cumulative deaths
2020-01-03	Afghanistan	0	0	0	0
2020-01-04	Afghanistan	0	0	0	0
2020-01-05	Afghanistan	0	0	0	0
2020-01-06	Afghanistan	0	0	0	0
2020-01-07	Afghanistan	0	0	0	0
2020-01-08	Afghanistan	0	0	0	0
2020-01-09	Afghanistan	0	0	0	0
2020-01-10	Afghanistan	0	0	0	0
2020-01-11	Afghanistan	0	0	0	0
2020-01-12	Afghanistan	0	0	0	0
2020-01-13	Afghanistan	0	0	0	0
2020-01-14	Afghanistan	0	0	0	0
2020-01-15	Afghanistan	0	0	0	0
2020-01-16	Afghanistan	0	0	0	0
2020-01-17	Afghanistan	0	0	0	0
2020-01-18	Afghanistan	0	0	0	0
2020-01-19	Afghanistan	0	0	0	0
2020-01-20	Afghanistan	0	0	0	0
2020-01-21	Afghanistan	0	0	0	0
2020-01-22	Afghanistan	0	0	0	0
2020-01-23	Afghanistan	0	0	0	0
2020-01-24	Afghanistan	0	0	0	0
2020-01-25	Afghanistan	0	0	0	0
2020-01-26	Afghanistan	0	0	0	0
2020-01-27	Afghanistan	0	0	0	0
2020-01-28	Afghanistan	0	0	0	0
2020-01-29	Afghanistan	0	0	0	0
2020-01-30	Afghanistan	0	0	0	0
2020-01-31	Afghanistan	0	0	0	0
2020-02-01	Afghanistan	0	0	0	0
2020-02-02	Afghanistan	0	0	0	0
2020-02-03	Afghanistan	0	0	0	0
2020-02-04	Afghanistan	0	0	0	0
2020-02-05	Afghanistan	0	0	0	0
2020-02-06	Afghanistan	0	0	0	0
2020-02-07	Afghanistan	0	0	0	0
2020-02-08	Afghanistan	0	0	0	0
2020-02-09	Afghanistan	0	0	0	0
2020-02-10	Afghanistan	0	0	0	0
2020-02-11	Afghanistan	0	0	0	0
2020-02-12	Afghanistan	0	0	0	0
2020-02-13	Afghanistan	0	0	0	0
2020-02-14	Afghanistan	0	0	0	0
2020-02-15	Afghanistan	0	0	0	0
2020-02-16	Afghanistan	0	0	0	0
2020-02-17	Afghanistan	0	0	0	0
2020-02-18	Afghanistan	0	0	0	0
2020-02-19	Afghanistan	0	0	0	0
2020-02-20	Afghanistan	0	0	0	0
2020-02-21	Afghanistan	0	0	0	0
2020-02-22	Afghanistan	0	0	0	0
2020-02-23	Afghanistan	0	0	0	0
2020-02-24	Afghanistan	5	5	0	0
2020-02-25	Afghanistan	0	5	0	0
2020-02-26	Afghanistan	0	5	0	0
2020-02-27	Afghanistan	0	5	0	0
2020-02-28	Afghanistan	0	5	0	0
2020-02-29	Afghanistan	0	5	0	0
2020-03-01	Afghanistan	0	5	0	0
2020-03-02	Afghanistan	0	5	0	0
2020-03-03	Afghanistan	0	5	0	0
2020-03-04	Afghanistan	0	5	0	0
2020-03-05	Afghanistan	0	5	0	0
2020-03-06	Afghanistan	0	5	0	0
2020-03-07	Afghanistan	3	8	0	0
2020-03-08	Afghanistan	0	8	0	0
2020-03-09	Afghanistan	0	8	0	0
2020-03-10	Afghanistan	0	8	0	0
2020-03-11	Afghanistan	3	11	0	0
2020-03-12	Afghanistan	0	11	0	0
2020-03-13	Afghanistan	0	11	0	0
2020-03-14	Afghanistan	3	14	0	0
2020-03-15	Afghanistan	6	20	0	0
2020-03-16	Afghanistan	5	25	0	0
2020-03-17	Afghanistan	-1	24	0	0
2020-03-18	Afghanistan	0	24	0	0
2020-03-19	Afghanistan	0	24	0	0
2020-03-20	Afghanistan	0	24	0	0
2020-03-21	Afghanistan	0	24	0	0
2020-03-22	Afghanistan	10	34	0	0
2020-03-23	Afghanistan	6	40	1	1
2020-03-24	Afghanistan	2	42	0	1
2020-03-25	Afghanistan	32	74	0	1
2020-03-26	Afghanistan	6	80	1	2
2020-03-27	Afghanistan	11	91	0	2
2020-03-28	Afghanistan	15	106	0	2
2020-03-29	Afghanistan	8	114	2	4
2020-03-30	Afghanistan	0	114	0	4
2020-03-31	Afghanistan	52	166	0	4
2020-04-01	Afghanistan	26	192	0	4
2020-04-02	Afghanistan	43	235	0	4
2020-04-03	Afghanistan	34	269	1	5
2020-04-04	Afghanistan	1	270	0	5
2020-04-05	Afghanistan	29	299	2	7
2020-04-06	Afghanistan	38	337	0	7
2020-04-07	Afghanistan	30	367	4	11
2020-04-08	Afghanistan	56	423	3	14
2020-04-09	Afghanistan	21	444	1	15
2020-04-10	Afghanistan	77	521	0	15
2020-04-11	Afghanistan	0	521	0	15
2020-04-12	Afghanistan	34	555	3	18
2020-04-13	Afghanistan	52	607	1	19
2020-04-14	Afghanistan	58	665	3	22
2020-04-15	Afghanistan	105	770	3	25
2020-04-16	Afghanistan	24	794	4	29
2020-04-17	Afghanistan	51	845	1	30
2020-04-18	Afghanistan	63	908	0	30
2020-04-19	Afghanistan	25	933	0	30
2020-04-20	Afghanistan	63	996	3	33
2020-04-21	Afghanistan	30	1026	3	36
2020-04-22	Afghanistan	66	1092	0	36
2020-04-23	Afghanistan	84	1176	4	40
2020-04-24	Afghanistan	50	1226	0	40
2020-04-25	Afghanistan	104	1330	3	43
2020-04-26	Afghanistan	133	1463	6	49
2020-04-27	Afghanistan	68	1531	1	50
2020-04-28	Afghanistan	172	1703	10	60
2020-04-29	Afghanistan	124	1827	0	60
2020-04-30	Afghanistan	0	1827	0	60
2020-05-01	Afghanistan	344	2171	4	64
2020-05-02	Afghanistan	298	2469	8	72
2020-05-03	Afghanistan	0	2469	0	72
2020-05-04	Afghanistan	0	2469	0	72
2020-05-05	Afghanistan	0	2469	0	72
2020-05-06	Afghanistan	755	3224	23	95
2020-05-07	Afghanistan	168	3392	9	104
2020-05-08	Afghanistan	171	3563	1	105
2020-05-09	Afghanistan	0	3563	0	105
2020-05-10	Afghanistan	839	4402	14	119
2020-05-11	Afghanistan	262	4664	1	120
2020-05-12	Afghanistan	303	4967	7	127
2020-05-13	Afghanistan	0	4967	0	127
2020-05-14	Afghanistan	372	5339	9	136
2020-05-15	Afghanistan	714	6053	17	153
2020-05-16	Afghanistan	349	6402	15	168
2020-05-17	Afghanistan	233	6635	1	169
2020-05-18	Afghanistan	437	7072	4	173
2020-05-19	Afghanistan	583	7655	4	177
2020-05-20	Afghanistan	490	8145	10	187
2020-05-21	Afghanistan	531	8676	6	193
2020-05-22	Afghanistan	540	9216	12	205
2020-05-23	Afghanistan	736	9952	10	215
2020-05-24	Afghanistan	716	10668	7	222
2020-05-25	Afghanistan	512	11180	1	223
2020-05-26	Afghanistan	737	11917	1	224
2020-05-27	Afghanistan	548	12465	6	230
2020-05-28	Afghanistan	637	13102	9	239
2020-05-29	Afghanistan	643	13745	11	250
2020-05-30	Afghanistan	784	14529	2	252
2020-05-31	Afghanistan	651	15180	2	254
2020-06-01	Afghanistan	656	15836	15	269
2020-06-02	Afghanistan	742	16578	5	274
2020-06-03	Afghanistan	775	17353	24	298
2020-06-04	Afghanistan	624	17977	5	303
2020-06-05	Afghanistan	1078	19055	10	313
2020-06-06	Afghanistan	582	19637	18	331
2020-06-07	Afghanistan	791	20428	30	361
2020-06-08	Afghanistan	575	21003	12	373
2020-06-09	Afghanistan	305	21308	7	380
2020-06-10	Afghanistan	920	22228	29	409
2020-06-11	Afghanistan	748	22976	21	430
2020-06-12	Afghanistan	656	23632	20	450
2020-06-13	Afghanistan	556	24188	5	455
2020-06-14	Afghanistan	664	24852	20	475
2020-06-15	Afghanistan	761	25613	5	480
2020-06-16	Afghanistan	106	25719	8	488
2020-06-17	Afghanistan	1241	26960	20	508
2020-06-18	Afghanistan	463	27423	42	550
2020-06-19	Afghanistan	541	27964	2	552
2020-06-20	Afghanistan	419	28383	0	552
2020-06-21	Afghanistan	536	28919	33	585
2020-06-22	Afghanistan	310	29229	17	602
2020-06-23	Afghanistan	338	29567	20	622
2020-06-24	Afghanistan	159	29726	21	643
2020-06-25	Afghanistan	535	30261	36	679
2020-06-26	Afghanistan	85	30346	5	684
2020-06-27	Afghanistan	356	30702	23	707
2020-06-28	Afghanistan	351	31053	26	733
2020-06-29	Afghanistan	271	31324	4	737
2020-06-30	Afghanistan	121	31445	2	739
2020-07-01	Afghanistan	403	31848	39	778
2020-07-02	Afghanistan	260	32108	33	811
2020-07-03	Afghanistan	302	32410	12	823
2020-07-04	Afghanistan	348	32758	7	830
2020-07-05	Afghanistan	279	33037	38	868
2020-07-06	Afghanistan	113	33150	23	891
2020-07-07	Afghanistan	320	33470	33	924
2020-07-08	Afghanistan	210	33680	16	940
2020-07-09	Afghanistan	59	33739	1	941
2020-07-10	Afghanistan	541	34280	34	975
2020-07-11	Afghanistan	157	34437	4	979
2020-07-12	Afghanistan	100	34537	35	1014
2020-07-13	Afghanistan	4	34541	2	1016
2020-07-14	Afghanistan	285	34826	33	1049
2020-07-15	Afghanistan	200	35026	49	1098
2020-07-16	Afghanistan	130	35156	19	1117
2020-07-17	Afghanistan	159	35315	34	1151
2020-07-18	Afghanistan	60	35375	0	1151
2020-07-19	Afghanistan	186	35561	34	1185
2020-07-20	Afghanistan	34	35595	2	1187
2020-07-21	Afghanistan	106	35701	1	1188
2020-07-22	Afghanistan	112	35813	6	1194
2020-07-23	Afghanistan	188	36001	21	1215
2020-07-24	Afghanistan	66	36067	14	1229
2020-07-25	Afghanistan	55	36122	21	1250
2020-07-26	Afghanistan	121	36243	13	1263
2020-07-27	Afghanistan	106	36349	10	1273
2020-07-28	Afghanistan	105	36454	1	1274
2020-07-29	Afghanistan	103	36557	1	1275
2020-07-30	Afghanistan	71	36628	0	1275
2020-07-31	Afghanistan	0	36628	0	1275
2020-08-01	Afghanistan	168	36796	12	1287
2020-08-02	Afghanistan	0	36796	0	1287
2020-08-03	Afghanistan	0	36796	0	1287
2020-08-04	Afghanistan	37	36833	5	1292
2020-08-05	Afghanistan	82	36915	6	1298
2020-08-06	Afghanistan	67	36982	4	1302
2020-08-07	Afghanistan	41	37023	0	1302
2020-08-08	Afghanistan	78	37101	9	1311
2020-08-09	Afghanistan	39	37140	5	1316
2020-08-10	Afghanistan	0	37140	0	1316
2020-08-11	Afghanistan	215	37355	32	1348
2020-08-12	Afghanistan	76	37431	10	1358
2020-08-13	Afghanistan	79	37510	9	1367
2020-08-14	Afghanistan	7	37517	0	1367
2020-08-15	Afghanistan	120	37637	7	1374
2020-08-16	Afghanistan	45	37682	5	1379
2020-08-17	Afghanistan	0	37682	0	1379
2020-08-18	Afghanistan	3	37685	0	1379
2020-08-19	Afghanistan	0	37685	0	1379
2020-08-20	Afghanistan	160	37845	8	1387
2020-08-21	Afghanistan	97	37942	2	1389
2020-08-22	Afghanistan	38	37980	0	1389
2020-08-23	Afghanistan	59	38039	0	1389
2020-08-24	Afghanistan	46	38085	2	1391
2020-08-25	Afghanistan	71	38156	10	1401
2020-08-26	Afghanistan	43	38199	4	1405
2020-08-27	Afghanistan	16	38215	0	1405
2020-08-28	Afghanistan	11	38226	1	1406
2020-08-29	Afghanistan	3	38229	0	1406
2020-08-30	Afghanistan	0	38229	0	1406
2020-08-31	Afghanistan	19	38248	0	1406
2020-09-01	Afghanistan	34	38282	4	1410
2020-09-02	Afghanistan	47	38329	3	1413
2020-09-03	Afghanistan	45	38374	0	1413
2020-09-04	Afghanistan	0	38374	0	1413
2020-09-05	Afghanistan	16	38390	0	1413
2020-09-06	Afghanistan	94	38484	3	1416
2020-09-07	Afghanistan	96	38580	3	1419
2020-09-08	Afghanistan	26	38606	3	1422
2020-09-09	Afghanistan	24	38630	2	1424
2020-09-10	Afghanistan	28	38658	0	1424
2020-09-11	Afghanistan	34	38692	0	1424
2020-09-12	Afghanistan	35	38727	0	1424
2020-09-13	Afghanistan	75	38802	0	1424
2020-09-14	Afghanistan	56	38858	5	1429
2020-09-15	Afghanistan	43	38901	1	1430
2020-09-16	Afghanistan	40	38941	10	1440
2020-09-17	Afghanistan	17	38958	0	1440
2020-09-18	Afghanistan	11	38969	1	1441
2020-09-19	Afghanistan	36	39005	0	1441
2020-09-20	Afghanistan	125	39130	4	1445
2020-09-21	Afghanistan	30	39160	3	1448
2020-09-22	Afghanistan	22	39182	1	1449
2020-09-23	Afghanistan	49	39231	1	1450
2020-09-24	Afghanistan	25	39256	5	1455
2020-09-25	Afghanistan	16	39272	0	1455
2020-09-26	Afghanistan	6	39278	2	1457
2020-09-27	Afghanistan	35	39313	0	1457
2020-09-28	Afghanistan	12	39325	3	1460
2020-09-29	Afghanistan	15	39340	2	1462
2020-09-30	Afghanistan	14	39354	0	1462
2020-10-01	Afghanistan	17	39371	0	1462
2020-10-02	Afghanistan	5	39376	0	1462
2020-10-03	Afghanistan	7	39383	4	1466
2020-10-04	Afghanistan	44	39427	0	1466
2020-10-05	Afghanistan	81	39508	4	1470
2020-10-06	Afghanistan	64	39572	1	1471
2020-10-07	Afghanistan	62	39634	2	1473
2020-10-08	Afghanistan	68	39702	1	1474
2020-10-09	Afghanistan	77	39779	2	1476
2020-10-10	Afghanistan	10	39789	1	1477
2020-10-11	Afghanistan	96	39885	4	1481
2020-10-12	Afghanistan	71	39956	2	1483
2020-10-13	Afghanistan	58	40014	1	1484
2020-10-14	Afghanistan	66	40080	1	1485
2020-10-15	Afghanistan	32	40112	0	1485
2020-10-16	Afghanistan	47	40159	4	1489
2020-10-17	Afghanistan	68	40227	3	1492
2020-10-18	Afghanistan	59	40286	4	1496
2020-10-19	Afghanistan	87	40373	5	1501
2020-10-20	Afghanistan	88	40461	2	1503
2020-10-21	Afghanistan	0	40461	0	1503
2020-10-22	Afghanistan	49	40510	0	1503
2020-10-23	Afghanistan	116	40626	2	1505
2020-10-24	Afghanistan	61	40687	2	1507
2020-10-25	Afghanistan	81	40768	4	1511
2020-10-26	Afghanistan	65	40833	3	1514
2020-10-27	Afghanistan	104	40937	4	1518
2020-10-28	Afghanistan	95	41032	5	1523
2020-10-29	Afghanistan	113	41145	6	1529
2020-10-30	Afghanistan	123	41268	3	1532
2020-10-31	Afghanistan	66	41334	1	1533
2020-11-01	Afghanistan	91	41425	3	1536
2020-11-02	Afghanistan	76	41501	0	1536
2020-11-03	Afghanistan	132	41633	5	1541
2020-11-04	Afghanistan	95	41728	3	1544
2020-11-05	Afghanistan	86	41814	4	1548
2020-11-06	Afghanistan	121	41935	6	1554
2020-11-07	Afghanistan	40	41975	0	1554
2020-11-08	Afghanistan	58	42033	2	1556
2020-11-09	Afghanistan	126	42159	6	1562
2020-11-10	Afghanistan	138	42297	12	1574
2020-11-11	Afghanistan	166	42463	3	1577
2020-11-12	Afghanistan	146	42609	4	1581
2020-11-13	Afghanistan	186	42795	10	1591
2020-11-14	Afghanistan	174	42969	4	1595
2020-11-15	Afghanistan	66	43035	10	1605
2020-11-16	Afghanistan	205	43240	12	1617
2020-11-17	Afghanistan	163	43403	9	1626
2020-11-18	Afghanistan	225	43628	12	1638
2020-11-19	Afghanistan	223	43851	7	1645
2020-11-20	Afghanistan	377	44228	5	1650
2020-11-21	Afghanistan	215	44443	11	1661
2020-11-22	Afghanistan	60	44503	14	1675
2020-11-23	Afghanistan	203	44706	12	1687
2020-11-24	Afghanistan	282	44988	8	1695
2020-11-25	Afghanistan	290	45278	17	1712
2020-11-26	Afghanistan	212	45490	13	1725
2020-11-27	Afghanistan	226	45716	12	1737
2020-11-28	Afghanistan	123	45839	3	1740
2020-11-29	Afghanistan	127	45966	12	1752
2020-11-30	Afghanistan	249	46215	11	1763
2020-12-01	Afghanistan	283	46498	11	1774
2020-12-02	Afghanistan	219	46717	21	1795
2020-12-03	Afghanistan	263	46980	27	1822
2020-12-04	Afghanistan	278	47258	19	1841
2020-12-05	Afghanistan	130	47388	6	1847
2020-12-06	Afghanistan	253	47641	18	1865
2020-12-07	Afghanistan	260	47901	10	1875
2020-12-08	Afghanistan	235	48136	27	1902
2020-12-09	Afghanistan	230	48366	6	1908
2020-12-10	Afghanistan	174	48540	13	1921
2020-12-11	Afghanistan	213	48753	18	1939
2020-12-12	Afghanistan	73	48826	10	1949
2020-12-13	Afghanistan	126	48952	11	1960
2020-12-14	Afghanistan	321	49273	11	1971
2020-12-15	Afghanistan	211	49484	4	1975
2020-12-16	Afghanistan	219	49703	26	2001
2020-12-17	Afghanistan	224	49927	16	2017
2020-12-18	Afghanistan	275	50202	15	2032
2020-12-19	Afghanistan	254	50456	5	2037
2020-12-20	Afghanistan	80	50536	17	2054
2020-12-21	Afghanistan	142	50678	20	2074
2020-12-22	Afghanistan	210	50888	15	2089
2020-12-23	Afghanistan	182	51070	16	2105
2020-12-24	Afghanistan	287	51357	21	2126
2020-12-25	Afghanistan	238	51595	9	2135
2020-12-26	Afghanistan	169	51764	13	2148
2020-12-27	Afghanistan	84	51848	10	2158
2020-12-28	Afghanistan	159	52007	12	2170
2020-12-29	Afghanistan	140	52147	12	2182
2020-12-30	Afghanistan	183	52330	7	2189
2020-12-31	Afghanistan	0	52330	0	2189
2021-01-01	Afghanistan	183	52513	12	2201
2021-01-02	Afghanistan	73	52586	10	2211
2021-01-03	Afghanistan	123	52709	10	2221
2021-01-04	Afghanistan	200	52909	9	2230
2021-01-05	Afghanistan	102	53011	7	2237
2021-01-06	Afghanistan	94	53105	7	2244
2021-01-07	Afghanistan	102	53207	9	2253
2021-01-08	Afghanistan	125	53332	4	2257
2021-01-09	Afghanistan	68	53400	7	2264
2021-01-10	Afghanistan	89	53489	13	2277
2021-01-11	Afghanistan	49	53538	11	2288
2021-01-12	Afghanistan	46	53584	13	2301
2021-01-13	Afghanistan	106	53690	7	2308
2021-01-14	Afghanistan	85	53775	6	2314
2021-01-15	Afghanistan	56	53831	10	2324
2021-01-16	Afghanistan	107	53938	12	2336
2021-01-17	Afghanistan	46	53984	3	2339
2021-01-18	Afghanistan	78	54062	4	2343
2021-01-19	Afghanistan	79	54141	3	2346
2021-01-20	Afghanistan	137	54278	8	2354
2021-01-21	Afghanistan	125	54403	9	2363
2021-01-22	Afghanistan	80	54483	7	2370
2021-01-23	Afghanistan	76	54559	3	2373
2021-01-24	Afghanistan	36	54595	5	2378
2021-01-25	Afghanistan	77	54672	7	2385
2021-01-26	Afghanistan	78	54750	4	2389
2021-01-27	Afghanistan	104	54854	0	2389
2021-01-28	Afghanistan	37	54891	8	2397
2021-01-29	Afghanistan	48	54939	2	2399
2021-01-30	Afghanistan	69	55008	1	2400
2021-01-31	Afghanistan	15	55023	0	2400
2021-02-01	Afghanistan	36	55059	4	2404
2021-02-02	Afghanistan	62	55121	1	2405
2021-02-03	Afghanistan	53	55174	1	2406
2021-02-04	Afghanistan	57	55231	1	2407
2021-02-05	Afghanistan	34	55265	0	2407
2021-02-06	Afghanistan	65	55330	1	2408
2021-02-07	Afghanistan	5	55335	2	2410
2021-02-08	Afghanistan	24	55359	3	2413
2021-02-09	Afghanistan	25	55384	1	2414
2021-02-10	Afghanistan	18	55402	4	2418
2021-02-11	Afghanistan	18	55420	1	2419
2021-02-12	Afghanistan	25	55445	5	2424
2021-02-13	Afghanistan	28	55473	3	2427
2021-02-14	Afghanistan	19	55492	0	2427
2021-02-15	Afghanistan	22	55514	0	2427
2021-02-16	Afghanistan	4	55518	1	2428
2021-02-17	Afghanistan	22	55540	0	2428
2021-02-18	Afghanistan	17	55557	2	2430
2021-02-19	Afghanistan	18	55575	0	2430
2021-02-20	Afghanistan	5	55580	0	2430
2021-02-21	Afghanistan	24	55604	2	2432
2021-02-22	Afghanistan	13	55617	1	2433
2021-02-23	Afghanistan	29	55646	2	2435
2021-02-24	Afghanistan	18	55664	1	2436
2021-02-25	Afghanistan	16	55680	2	2438
2021-02-26	Afghanistan	16	55696	4	2442
2021-02-27	Afghanistan	11	55707	1	2443
2021-02-28	Afghanistan	7	55714	0	2443
2021-03-01	Afghanistan	19	55733	1	2444
2021-03-02	Afghanistan	26	55759	2	2446
2021-03-03	Afghanistan	11	55770	0	2446
2021-03-04	Afghanistan	5	55775	0	2446
2021-03-05	Afghanistan	52	55827	3	2449
2021-03-06	Afghanistan	13	55840	0	2449
2021-03-07	Afghanistan	7	55847	0	2449
2021-03-08	Afghanistan	29	55876	2	2451
2021-03-09	Afghanistan	0	55876	0	2451
2021-03-10	Afghanistan	18	55894	0	2451
2021-03-11	Afghanistan	23	55917	0	2451
2021-03-12	Afghanistan	42	55959	3	2454
2021-03-13	Afghanistan	0	55959	0	2454
2021-03-14	Afghanistan	26	55985	3	2457
2021-03-15	Afghanistan	0	55985	2	2459
2021-03-16	Afghanistan	10	55995	1	2460
2021-03-17	Afghanistan	21	56016	0	2460
2021-03-18	Afghanistan	28	56044	2	2462
2021-03-19	Afghanistan	25	56069	0	2462
2021-03-20	Afghanistan	24	56093	0	2462
2021-03-21	Afghanistan	10	56103	1	2463
2021-03-22	Afghanistan	50	56153	1	2464
2021-03-23	Afghanistan	24	56177	2	2466
2021-03-24	Afghanistan	15	56192	0	2466
2021-03-25	Afghanistan	34	56226	1	2467
2021-03-26	Afghanistan	28	56254	0	2467
2021-03-27	Afghanistan	36	56290	2	2469
2021-03-28	Afghanistan	4	56294	1	2470
2021-03-29	Afghanistan	28	56322	2	2472
2021-03-30	Afghanistan	62	56384	4	2476
2021-03-31	Afghanistan	70	56454	8	2484
2021-04-01	Afghanistan	63	56517	5	2489
2021-04-02	Afghanistan	55	56572	6	2495
2021-04-03	Afghanistan	23	56595	1	2496
2021-04-04	Afghanistan	81	56676	1	2497
2021-04-05	Afghanistan	41	56717	11	2508
2021-04-06	Afghanistan	62	56779	4	2512
2021-04-07	Afghanistan	94	56873	0	2512
2021-04-08	Afghanistan	70	56943	4	2516
2021-04-09	Afghanistan	76	57019	5	2521
2021-04-10	Afghanistan	125	57144	0	2521
2021-04-11	Afghanistan	16	57160	0	2521
2021-04-12	Afghanistan	82	57242	8	2529
2021-04-13	Afghanistan	122	57364	0	2529
2021-04-14	Afghanistan	128	57492	3	2532
2021-04-15	Afghanistan	42	57534	1	2533
2021-04-16	Afghanistan	78	57612	2	2535
2021-04-17	Afghanistan	109	57721	4	2539
2021-04-18	Afghanistan	72	57793	0	2539
2021-04-19	Afghanistan	105	57898	7	2546
2021-04-20	Afghanistan	139	58037	3	2549
2021-04-21	Afghanistan	177	58214	8	2557
2021-04-22	Afghanistan	98	58312	4	2561
2021-04-23	Afghanistan	230	58542	4	2565
2021-04-24	Afghanistan	188	58730	7	2572
2021-04-25	Afghanistan	113	58843	10	2582
2021-04-26	Afghanistan	172	59015	10	2592
2021-04-27	Afghanistan	210	59225	6	2598
2021-04-28	Afghanistan	145	59370	13	2611
2021-04-29	Afghanistan	206	59576	7	2618
2021-04-30	Afghanistan	169	59745	7	2625
2021-05-01	Afghanistan	194	59939	6	2631
2021-05-02	Afghanistan	183	60122	6	2637
2021-05-03	Afghanistan	178	60300	5	2642
2021-05-04	Afghanistan	263	60563	6	2648
2021-05-05	Afghanistan	234	60797	6	2654
2021-05-06	Afghanistan	365	61162	10	2664
2021-05-07	Afghanistan	293	61455	9	2673
2021-05-08	Afghanistan	300	61755	10	2683
2021-05-09	Afghanistan	87	61842	3	2686
2021-05-10	Afghanistan	221	62063	12	2698
2021-05-11	Afghanistan	340	62403	12	2710
2021-05-12	Afghanistan	315	62718	3	2713
2021-05-13	Afghanistan	327	63045	8	2721
2021-05-14	Afghanistan	310	63355	9	2730
2021-05-15	Afghanistan	57	63412	3	2733
2021-05-16	Afghanistan	72	63484	9	2742
2021-05-17	Afghanistan	114	63598	3	2745
2021-05-18	Afghanistan	221	63819	6	2751
2021-05-19	Afghanistan	303	64122	11	2762
2021-05-20	Afghanistan	453	64575	10	2772
2021-05-21	Afghanistan	505	65080	10	2782
2021-05-22	Afghanistan	406	65486	10	2792
2021-05-23	Afghanistan	242	65728	10	2802
2021-05-24	Afghanistan	547	66275	10	2812
2021-05-25	Afghanistan	628	66903	24	2836
2021-05-26	Afghanistan	840	67743	19	2855
2021-05-27	Afghanistan	623	68366	14	2869
2021-05-28	Afghanistan	764	69130	12	2881
2021-05-29	Afghanistan	981	70111	18	2899
2021-05-30	Afghanistan	650	70761	20	2919
2021-05-31	Afghanistan	1077	71838	25	2944
2021-06-01	Afghanistan	1139	72977	29	2973
2021-06-02	Afghanistan	1049	74026	34	3007
2021-06-03	Afghanistan	1093	75119	27	3034
2021-06-04	Afghanistan	1509	76628	34	3068
2021-06-05	Afghanistan	1335	77963	36	3104
2021-06-06	Afghanistan	1261	79224	41	3145
2021-06-07	Afghanistan	1617	80841	42	3187
2021-06-08	Afghanistan	1485	82326	64	3251
2021-06-09	Afghanistan	1724	84050	54	3305
2021-06-10	Afghanistan	1842	85892	51	3356
2021-06-11	Afghanistan	1824	87716	56	3412
2021-06-12	Afghanistan	1024	88740	37	3449
2021-06-13	Afghanistan	1121	89861	78	3527
2021-06-14	Afghanistan	1597	91458	85	3612
2021-06-15	Afghanistan	1814	93272	71	3683
2021-06-16	Afghanistan	16	93288	0	3683
2021-06-17	Afghanistan	3243	96531	159	3842
2021-06-18	Afghanistan	2203	98734	92	3934
2021-06-19	Afghanistan	1787	100521	96	4030
2021-06-20	Afghanistan	1385	101906	92	4122
2021-06-21	Afghanistan	1996	103902	93	4215
2021-06-22	Afghanistan	1847	105749	78	4293
2021-06-23	Afghanistan	2208	107957	73	4366
2021-06-24	Afghanistan	1575	109532	86	4452
2021-06-25	Afghanistan	2060	111592	67	4519
2021-06-26	Afghanistan	1532	113124	75	4594
2021-06-27	Afghanistan	1096	114220	56	4650
2021-06-28	Afghanistan	1531	115751	80	4730
2021-06-29	Afghanistan	1407	117158	64	4794
2021-06-30	Afghanistan	1501	118659	77	4871
2021-07-01	Afghanistan	1557	120216	91	4962
2021-07-02	Afghanistan	1940	122156	86	5048
2021-07-03	Afghanistan	1329	123485	59	5107
2021-07-04	Afghanistan	1263	124748	92	5199
2021-07-05	Afghanistan	1189	125937	84	5283
2021-07-06	Afghanistan	1527	127464	77	5360
2021-07-07	Afghanistan	1557	129021	55	5415
2021-07-08	Afghanistan	1092	130113	62	5477
2021-07-09	Afghanistan	1473	131586	84	5561
2021-07-10	Afghanistan	1191	132777	77	5638
2021-07-11	Afghanistan	801	133578	86	5724
2021-07-12	Afghanistan	1075	134653	67	5791
2021-07-13	Afghanistan	1236	135889	58	5849
2021-07-14	Afghanistan	754	136643	74	5923
2021-07-15	Afghanistan	1210	137853	60	5983
2021-07-16	Afghanistan	1198	139051	89	6072
2021-07-17	Afghanistan	1173	140224	26	6098
2021-07-18	Afghanistan	378	140602	49	6147
2021-07-19	Afghanistan	897	141499	66	6213
2021-07-20	Afghanistan	915	142414	53	6266
2021-07-21	Afghanistan	348	142762	27	6293
2021-07-22	Afghanistan	421	143183	32	6325
2021-07-23	Afghanistan	256	143439	32	6357
2021-07-24	Afghanistan	227	143666	36	6393
2021-07-25	Afghanistan	205	143871	32	6425
2021-07-26	Afghanistan	414	144285	52	6477
2021-07-27	Afghanistan	723	145008	38	6515
2021-07-28	Afghanistan	544	145552	62	6577
2021-07-29	Afghanistan	444	145996	38	6615
2021-07-30	Afghanistan	527	146523	62	6677
2021-07-31	Afghanistan	631	147154	31	6708
2021-08-01	Afghanistan	347	147501	29	6737
2021-08-02	Afghanistan	484	147985	37	6774
2021-08-03	Afghanistan	587	148572	30	6804
2021-08-04	Afghanistan	361	148933	32	6836
2021-08-05	Afghanistan	428	149361	28	6864
2021-08-06	Afghanistan	449	149810	15	6879
2021-08-07	Afghanistan	430	150240	18	6897
2021-08-08	Afghanistan	218	150458	11	6908
2021-08-09	Afghanistan	320	150778	28	6936
2021-08-10	Afghanistan	235	151013	25	6961
2021-08-11	Afghanistan	278	151291	17	6978
2021-08-12	Afghanistan	272	151563	10	6988
2021-08-13	Afghanistan	207	151770	12	7000
2021-08-14	Afghanistan	171	151941	10	7010
2021-08-15	Afghanistan	92	152033	11	7021
2021-08-16	Afghanistan	109	152142	4	7025
2021-08-17	Afghanistan	101	152243	6	7031
2021-08-18	Afghanistan	120	152363	12	7043
2021-08-19	Afghanistan	48	152411	4	7047
2021-08-20	Afghanistan	37	152448	7	7054
2021-08-21	Afghanistan	49	152497	11	7065
2021-08-22	Afghanistan	14	152511	5	7070
2021-08-23	Afghanistan	72	152583	6	7076
2021-08-24	Afghanistan	77	152660	7	7083
2021-08-25	Afghanistan	62	152722	7	7090
2021-08-26	Afghanistan	100	152822	3	7093
2021-08-27	Afghanistan	138	152960	8	7101
2021-08-28	Afghanistan	47	153007	2	7103
2021-08-29	Afghanistan	26	153033	6	7109
2021-08-30	Afghanistan	115	153148	7	7116
2021-08-31	Afghanistan	72	153220	2	7118
2021-09-01	Afghanistan	40	153260	5	7123
2021-09-02	Afghanistan	46	153306	4	7127
2021-09-03	Afghanistan	69	153375	0	7127
2021-09-04	Afghanistan	20	153395	1	7128
2021-09-05	Afghanistan	28	153423	4	7132
2021-09-06	Afghanistan	111	153534	9	7141
2021-09-07	Afghanistan	92	153626	3	7144
2021-09-08	Afghanistan	110	153736	7	7151
2021-09-09	Afghanistan	104	153840	6	7157
2021-09-10	Afghanistan	122	153962	7	7164
2021-09-11	Afghanistan	20	153982	3	7167
2021-09-12	Afghanistan	8	153990	0	7167
2021-09-13	Afghanistan	104	154094	2	7169
2021-09-14	Afghanistan	86	154180	2	7171
2021-09-15	Afghanistan	103	154283	3	7174
2021-09-16	Afghanistan	78	154361	9	7183
2021-09-17	Afghanistan	126	154487	3	7186
2021-09-18	Afghanistan	45	154532	9	7195
2021-09-19	Afghanistan	7	154539	4	7199
2021-09-20	Afghanistan	46	154585	0	7199
2021-09-21	Afghanistan	127	154712	0	7199
2021-09-22	Afghanistan	45	154757	0	7199
2021-09-23	Afghanistan	43	154800	0	7199
2021-09-24	Afghanistan	38	154838	0	7199
2021-09-25	Afghanistan	59	154897	0	7199
2021-09-26	Afghanistan	2	154899	0	7199
2021-09-27	Afghanistan	51	154950	1	7200
2021-09-28	Afghanistan	21	154971	1	7201
2021-09-29	Afghanistan	35	155006	3	7204
2021-09-30	Afghanistan	46	155052	0	7204
2021-10-01	Afghanistan	17	155069	2	7206
2021-10-02	Afghanistan	37	155106	3	7209
2021-10-03	Afghanistan	35	155141	3	7212
2021-10-04	Afghanistan	24	155165	0	7212
2021-10-05	Afghanistan	22	155187	2	7214
2021-10-06	Afghanistan	31	155218	2	7216
2021-10-07	Afghanistan	42	155260	4	7220
2021-10-08	Afghanistan	47	155307	1	7221
2021-10-09	Afghanistan	19	155326	0	7221
2021-10-10	Afghanistan	18	155344	0	7221
2021-10-11	Afghanistan	43	155387	5	7226
2021-10-12	Afghanistan	31	155418	2	7228
2021-10-13	Afghanistan	59	155477	2	7230
2021-10-14	Afghanistan	28	155505	4	7234
2021-10-15	Afghanistan	55	155560	4	7238
2021-10-16	Afghanistan	21	155581	0	7238
2021-10-17	Afghanistan	36	155617	0	7238
2021-10-18	Afghanistan	24	155641	5	7243
2021-10-19	Afghanistan	13	155654	3	7246
2021-10-20	Afghanistan	25	155679	1	7247
2021-10-21	Afghanistan	58	155737	0	7247
2021-10-22	Afghanistan	32	155769	2	7249
2021-10-23	Afghanistan	40	155809	3	7252
2021-10-24	Afghanistan	9	155818	1	7253
2021-10-25	Afghanistan	45	155863	4	7257
2021-10-26	Afghanistan	55	155918	3	7260
2021-10-27	Afghanistan	31	155949	2	7262
2021-10-28	Afghanistan	53	156002	4	7266
2021-10-29	Afghanistan	42	156044	2	7268
2021-10-30	Afghanistan	30	156074	1	7269
2021-10-31	Afghanistan	14	156088	3	7272
2021-11-01	Afghanistan	40	156128	8	7280
2021-11-02	Afghanistan	34	156162	1	7281
2021-11-03	Afghanistan	23	156185	0	7281
2021-11-04	Afghanistan	16	156201	3	7284
2021-11-05	Afghanistan	40	156241	0	7284
2021-11-06	Afghanistan	29	156270	0	7284
2021-11-07	Afghanistan	5	156275	0	7284
2021-11-08	Afghanistan	20	156295	3	7287
2021-11-09	Afghanistan	34	156329	1	7288
2021-11-10	Afghanistan	36	156365	2	7290
2021-11-11	Afghanistan	49	156414	1	7291
2021-11-12	Afghanistan	42	156456	1	7292
2021-11-13	Afghanistan	35	156491	0	7292
2021-11-14	Afghanistan	21	156512	0	7292
2021-11-15	Afghanistan	40	156552	1	7293
2021-11-16	Afghanistan	58	156610	1	7294
2021-11-17	Afghanistan	39	156649	1	7295
2021-11-18	Afghanistan	90	156739	2	7297
2021-11-19	Afghanistan	47	156786	2	7299
2021-11-20	Afghanistan	44	156830	0	7299
2021-11-21	Afghanistan	34	156864	2	7301
2021-11-22	Afghanistan	47	156911	2	7303
2021-11-23	Afghanistan	50	156961	0	7303
2021-11-24	Afghanistan	54	157015	2	7305
2021-11-25	Afghanistan	17	157032	1	7306
2021-11-26	Afghanistan	112	157144	1	7307
2021-11-27	Afghanistan	27	157171	0	7307
2021-11-28	Afghanistan	19	157190	1	7308
2021-11-29	Afghanistan	28	157218	0	7308
2021-11-30	Afghanistan	42	157260	0	7308
2021-12-01	Afghanistan	29	157289	0	7308
2021-12-02	Afghanistan	70	157359	1	7309
2021-12-03	Afghanistan	28	157387	1	7310
2021-12-04	Afghanistan	20	157407	0	7310
2021-12-05	Afghanistan	24	157431	2	7312
2021-12-06	Afghanistan	23	157454	0	7312
2021-12-07	Afghanistan	45	157499	4	7316
2021-12-08	Afghanistan	9	157508	1	7317
2021-12-09	Afghanistan	34	157542	2	7319
2021-12-10	Afghanistan	43	157585	2	7321
2021-12-11	Afghanistan	18	157603	3	7324
2021-12-12	Afghanistan	8	157611	1	7325
2021-12-13	Afghanistan	22	157633	3	7328
2021-12-14	Afghanistan	15	157648	0	7328
2021-12-15	Afghanistan	12	157660	1	7329
2021-12-16	Afghanistan	5	157665	2	7331
2021-12-17	Afghanistan	60	157725	1	7332
2021-12-18	Afghanistan	9	157734	0	7332
2021-12-19	Afghanistan	11	157745	1	7333
2021-12-20	Afghanistan	42	157787	2	7335
2021-12-21	Afghanistan	10	157797	0	7335
2021-12-22	Afghanistan	19	157816	0	7335
2021-12-23	Afghanistan	25	157841	6	7341
2021-12-24	Afghanistan	37	157878	5	7346
2021-12-25	Afghanistan	9	157887	2	7348
2021-12-26	Afghanistan	15	157902	4	7352
2021-12-27	Afghanistan	49	157951	2	7354
2021-12-28	Afghanistan	16	157967	0	7354
2021-12-29	Afghanistan	31	157998	1	7355
2021-12-30	Afghanistan	41	158039	1	7356
2021-12-31	Afghanistan	20	158059	0	7356
2022-01-01	Afghanistan	0	158059	0	7356
2022-01-02	Afghanistan	53	158112	0	7356
2022-01-03	Afghanistan	44	158156	5	7361
2022-01-04	Afghanistan	15	158171	3	7364
2022-01-05	Afghanistan	36	158207	2	7366
2022-01-06	Afghanistan	38	158245	1	7367
2022-01-07	Afghanistan	34	158279	1	7368
2022-01-08	Afghanistan	26	158305	0	7368
2022-01-09	Afghanistan	40	158345	1	7369
2022-01-10	Afghanistan	36	158381	4	7373
2022-01-11	Afghanistan	13	158394	0	7373
2022-01-12	Afghanistan	58	158452	1	7374
2022-01-13	Afghanistan	59	158511	2	7376
2022-01-14	Afghanistan	91	158602	0	7376
2022-01-15	Afghanistan	37	158639	0	7376
2022-01-16	Afghanistan	39	158678	2	7378
2022-01-17	Afghanistan	59	158737	1	7379
2022-01-18	Afghanistan	89	158826	2	7381
2022-01-19	Afghanistan	148	158974	2	7383
2022-01-20	Afghanistan	96	159070	3	7386
2022-01-21	Afghanistan	233	159303	0	7386
2022-01-22	Afghanistan	13	159316	0	7386
2022-01-23	Afghanistan	232	159548	4	7390
2022-01-24	Afghanistan	134	159682	3	7393
2022-01-25	Afghanistan	214	159896	0	7393
2022-01-26	Afghanistan	356	160252	4	7397
2022-01-27	Afghanistan	456	160708	4	7401
2022-01-28	Afghanistan	301	161009	2	7403
2022-01-29	Afghanistan	49	161058	0	7403
2022-01-30	Afghanistan	608	161666	4	7407
2022-01-31	Afghanistan	474	162140	2	7409
2022-02-01	Afghanistan	610	162750	5	7414
2022-02-02	Afghanistan	970	163720	3	7417
2022-02-03	Afghanistan	470	164190	1	7418
2022-02-04	Afghanistan	537	164727	2	7420
2022-02-05	Afghanistan	631	165358	0	7420
2022-02-06	Afghanistan	354	165712	5	7425
2022-02-07	Afghanistan	479	166191	7	7432
2022-02-08	Afghanistan	733	166924	10	7442
2022-02-09	Afghanistan	815	167739	12	7454
2022-02-10	Afghanistan	811	168550	11	7465
2022-02-11	Afghanistan	898	169448	12	7477
2022-02-12	Afghanistan	490	169938	5	7482
2022-02-13	Afghanistan	214	170152	6	7488
2022-02-14	Afghanistan	452	170604	6	7494
2022-02-15	Afghanistan	472	171076	7	7501
2022-02-16	Afghanistan	346	171422	3	7504
2022-02-17	Afghanistan	97	171519	9	7513
2022-02-18	Afghanistan	154	171673	11	7524
2022-02-19	Afghanistan	197	171870	5	7529
2022-02-20	Afghanistan	60	171930	5	7534
2022-02-21	Afghanistan	276	172206	7	7541
2022-02-22	Afghanistan	235	172441	8	7549
2022-02-23	Afghanistan	460	172901	25	7574
2022-02-24	Afghanistan	23	172924	1	7575
2022-02-25	Afghanistan	123	173047	3	7578
2022-02-26	Afghanistan	69	173116	3	7581
2022-02-27	Afghanistan	64	173180	7	7588
2022-02-28	Afghanistan	215	173395	5	7593
2022-03-01	Afghanistan	264	173659	5	7598
2022-03-02	Afghanistan	220	173879	11	7609
2022-03-03	Afghanistan	194	174073	8	7617
2022-03-04	Afghanistan	141	174214	2	7619
2022-03-05	Afghanistan	55	174269	1	7620
2022-03-06	Afghanistan	78	174347	2	7622
2022-03-07	Afghanistan	235	174582	1	7623
2022-03-08	Afghanistan	418	175000	3	7626
2022-03-09	Afghanistan	353	175353	4	7630
2022-03-10	Afghanistan	172	175525	6	7636
2022-03-11	Afghanistan	347	175872	3	7639
2022-03-12	Afghanistan	88	175960	1	7640
2022-03-13	Afghanistan	102	176062	2	7642
2022-03-14	Afghanistan	139	176201	1	7643
2022-03-15	Afghanistan	208	176409	2	7645
2022-03-16	Afghanistan	162	176571	1	7646
2022-03-17	Afghanistan	172	176743	5	7651
2022-03-18	Afghanistan	175	176918	0	7651
2022-03-19	Afghanistan	91	177009	0	7651
2022-03-20	Afghanistan	30	177039	1	7652
2022-03-21	Afghanistan	77	177116	2	7654
2022-03-22	Afghanistan	75	177191	0	7654
2022-03-23	Afghanistan	64	177255	2	7656
2022-03-24	Afghanistan	66	177321	1	7657
2022-03-25	Afghanistan	70	177391	1	7658
2022-03-26	Afghanistan	44	177435	0	7658
2022-03-27	Afghanistan	39	177474	2	7660
2022-03-28	Afghanistan	70	177544	2	7662
2022-03-29	Afghanistan	58	177602	1	7663
2022-03-30	Afghanistan	61	177663	2	7665
2022-03-31	Afghanistan	31	177694	0	7665
2022-04-01	Afghanistan	53	177747	5	7670
2022-04-02	Afghanistan	24	177771	1	7671
2022-04-03	Afghanistan	34	177805	0	7671
2022-04-04	Afghanistan	22	177827	0	7671
2022-04-05	Afghanistan	70	177897	0	7671
2022-04-06	Afghanistan	35	177932	0	7671
2022-04-07	Afghanistan	85	178017	2	7673
2022-04-08	Afghanistan	44	178061	0	7673
2022-04-09	Afghanistan	29	178090	2	7675
2022-04-10	Afghanistan	51	178141	0	7675
2022-04-11	Afghanistan	0	178141	0	7675
2022-04-12	Afghanistan	50	178191	0	7675
2022-04-13	Afghanistan	104	178295	1	7676
2022-04-14	Afghanistan	37	178332	0	7676
2022-04-15	Afghanistan	20	178352	0	7676
2022-04-16	Afghanistan	21	178373	0	7676
2022-04-17	Afghanistan	14	178387	0	7676
2022-04-18	Afghanistan	31	178418	2	7678
2022-04-19	Afghanistan	95	178513	2	7680
2022-04-20	Afghanistan	3	178516	0	7680
2022-04-21	Afghanistan	39	178555	0	7680
2022-04-22	Afghanistan	56	178611	0	7680
2022-04-23	Afghanistan	25	178636	0	7680
2022-04-24	Afghanistan	12	178648	1	7681
2022-04-25	Afghanistan	41	178689	1	7682
2022-04-26	Afghanistan	56	178745	1	7683
2022-04-27	Afghanistan	24	178769	0	7683
2022-04-28	Afghanistan	0	178769	0	7683
2022-04-29	Afghanistan	81	178850	0	7683
2022-04-30	Afghanistan	23	178873	0	7683
2022-05-01	Afghanistan	6	178879	0	7683
2022-05-02	Afghanistan	20	178899	0	7683
2022-05-03	Afghanistan	2	178901	0	7683
2022-05-04	Afghanistan	0	178901	0	7683
2022-05-05	Afghanistan	4	178905	1	7684
2022-05-06	Afghanistan	0	178905	0	7684
2022-05-07	Afghanistan	14	178919	0	7684
2022-05-08	Afghanistan	4	178923	0	7684
2022-05-09	Afghanistan	58	178981	0	7684
2022-05-10	Afghanistan	29	179010	1	7685
2022-05-11	Afghanistan	56	179066	1	7686
2022-05-12	Afghanistan	65	179131	0	7686
2022-05-13	Afghanistan	38	179169	0	7686
2022-05-14	Afghanistan	0	179169	1	7687
2022-05-15	Afghanistan	74	179243	3	7690
2022-05-16	Afghanistan	24	179267	0	7690
2022-05-17	Afghanistan	54	179321	1	7691
2022-05-18	Afghanistan	95	179416	0	7691
2022-05-19	Afghanistan	31	179447	0	7691
2022-05-20	Afghanistan	150	179597	4	7695
2022-05-21	Afghanistan	72	179669	2	7697
2022-05-22	Afghanistan	5	179674	0	7697
2022-05-23	Afghanistan	42	179716	1	7698
2022-05-24	Afghanistan	55	179771	0	7698
2022-05-25	Afghanistan	64	179835	1	7699
2022-05-26	Afghanistan	73	179908	0	7699
2022-05-27	Afghanistan	116	180024	0	7699
2022-05-28	Afghanistan	68	180092	0	7699
2022-05-29	Afghanistan	31	180123	2	7701
2022-05-30	Afghanistan	53	180176	0	7701
2022-05-31	Afghanistan	87	180263	2	7703
2022-06-01	Afghanistan	84	180347	2	7705
2022-06-02	Afghanistan	72	180419	2	7707
2022-06-03	Afghanistan	101	180520	1	7708
2022-06-04	Afghanistan	64	180584	0	7708
2022-06-05	Afghanistan	34	180618	1	7709
2022-06-06	Afghanistan	70	180688	0	7709
2022-06-07	Afghanistan	53	180741	0	7709
2022-06-08	Afghanistan	43	180784	0	7709
2022-06-09	Afghanistan	80	180864	0	7709
2022-06-10	Afghanistan	97	180961	0	7709
2022-06-11	Afghanistan	42	181003	0	7709
2022-06-12	Afghanistan	30	181033	0	7709
2022-06-13	Afghanistan	87	181120	1	7710
2022-06-14	Afghanistan	58	181178	0	7710
2022-06-15	Afghanistan	58	181236	0	7710
2022-06-16	Afghanistan	84	181320	0	7710
2022-06-17	Afghanistan	174	181494	3	7713
2022-06-18	Afghanistan	48	181542	0	7713
2022-06-19	Afghanistan	32	181574	0	7713
2022-06-20	Afghanistan	92	181666	0	7713
2022-06-21	Afghanistan	83	181749	1	7714
2022-06-22	Afghanistan	59	181808	1	7715
2022-06-23	Afghanistan	126	181934	0	7715
2022-06-24	Afghanistan	53	181987	0	7715
2022-06-25	Afghanistan	37	182024	0	7715
2022-06-26	Afghanistan	48	182072	2	7717
2022-06-27	Afghanistan	77	182149	0	7717
2022-06-28	Afghanistan	101	182250	3	7720
2022-06-29	Afghanistan	102	182352	2	7722
2022-06-30	Afghanistan	78	182430	0	7722
2022-07-01	Afghanistan	98	182528	1	7723
2022-07-02	Afghanistan	86	182614	0	7723
2022-07-03	Afghanistan	29	182643	1	7724
2022-07-04	Afghanistan	81	182724	0	7724
2022-07-05	Afghanistan	69	182793	1	7725
2022-07-06	Afghanistan	80	182873	0	7725
2022-07-07	Afghanistan	106	182979	0	7725
2022-07-08	Afghanistan	105	183084	2	7727
2022-07-09	Afghanistan	132	183216	0	7727
2022-07-10	Afghanistan	3	183219	0	7727
2022-07-11	Afghanistan	46	183265	1	7728
2022-07-12	Afghanistan	3	183268	0	7728
2022-07-13	Afghanistan	4	183272	0	7728
2022-07-14	Afghanistan	13	183285	0	7728
2022-07-15	Afghanistan	73	183358	0	7728
2022-07-16	Afghanistan	54	183412	1	7729
2022-07-17	Afghanistan	38	183450	1	7730
2022-07-18	Afghanistan	167	183617	2	7732
2022-07-19	Afghanistan	70	183687	1	7733
2022-07-20	Afghanistan	221	183908	3	7736
2022-07-21	Afghanistan	161	184069	1	7737
2022-07-22	Afghanistan	155	184224	1	7738
2022-07-23	Afghanistan	166	184390	0	7738
2022-07-24	Afghanistan	84	184474	0	7738
2022-07-25	Afghanistan	113	184587	0	7738
2022-07-26	Afghanistan	265	184852	1	7739
2022-07-27	Afghanistan	234	185086	3	7742
2022-07-28	Afghanistan	186	185272	1	7743
2022-07-29	Afghanistan	121	185393	0	7743
2022-07-30	Afghanistan	88	185481	0	7743
2022-07-31	Afghanistan	99	185580	4	7747
2022-08-01	Afghanistan	169	185749	1	7748
2022-08-02	Afghanistan	181	185930	3	7751
2022-08-03	Afghanistan	226	186156	1	7752
2022-08-04	Afghanistan	237	186393	0	7752
2022-08-05	Afghanistan	337	186730	0	7752
2022-08-06	Afghanistan	244	186974	0	7752
2022-08-07	Afghanistan	72	187046	0	7752
2022-08-08	Afghanistan	396	187442	0	7752
2022-08-09	Afghanistan	243	187685	1	7753
2022-08-10	Afghanistan	281	187966	0	7753
2022-08-11	Afghanistan	236	188202	0	7753
2022-08-12	Afghanistan	304	188506	2	7755
2022-08-13	Afghanistan	239	188745	1	7756
2022-08-14	Afghanistan	86	188831	2	7758
2022-08-15	Afghanistan	214	189045	0	7758
2022-08-16	Afghanistan	344	189389	1	7759
2022-08-17	Afghanistan	88	189477	0	7759
2022-08-18	Afghanistan	233	189710	0	7759
2022-08-19	Afghanistan	391	190101	0	7759
2022-08-20	Afghanistan	126	190227	0	7759
2022-08-21	Afghanistan	208	190435	0	7759
2022-08-22	Afghanistan	332	190767	5	7764
2022-08-23	Afghanistan	273	191040	3	7767
2022-08-24	Afghanistan	207	191247	1	7768
2022-08-25	Afghanistan	338	191585	1	7769
2022-08-26	Afghanistan	346	191931	2	7771
2022-08-27	Afghanistan	148	192079	0	7771
2022-08-28	Afghanistan	129	192208	3	7774
2022-08-29	Afghanistan	348	192556	3	7777
2022-08-30	Afghanistan	448	193004	0	7777
2022-08-31	Afghanistan	246	193250	0	7777
2022-09-01	Afghanistan	270	193520	1	7778
2022-09-02	Afghanistan	95	193615	0	7778
2022-09-03	Afghanistan	173	193788	1	7779
2022-09-04	Afghanistan	99	193887	1	7780
2022-09-05	Afghanistan	276	194163	2	7782
2022-09-06	Afghanistan	270	194433	1	7783
2022-09-07	Afghanistan	181	194614	0	7783
2022-09-08	Afghanistan	473	195087	2	7785
2022-09-09	Afghanistan	211	195298	1	7786
2022-09-10	Afghanistan	181	195479	0	7786
2022-09-11	Afghanistan	168	195647	1	7787
2022-09-12	Afghanistan	365	196012	0	7787
2022-09-13	Afghanistan	170	196182	2	7789
2022-09-14	Afghanistan	222	196404	2	7791
2022-09-15	Afghanistan	259	196663	0	7791
2022-09-16	Afghanistan	207	196870	1	7792
2022-09-17	Afghanistan	153	197023	2	7794
2022-09-18	Afghanistan	59	197082	0	7794
2022-09-19	Afghanistan	251	197333	2	7796
2022-09-20	Afghanistan	143	197476	0	7796
2022-09-21	Afghanistan	132	197608	0	7796
2022-09-22	Afghanistan	258	197866	0	7796
2022-09-23	Afghanistan	157	198023	0	7796
2022-09-24	Afghanistan	193	198216	0	7796
2022-09-25	Afghanistan	67	198283	0	7796
2022-09-26	Afghanistan	172	198455	1	7797
2022-09-27	Afghanistan	128	198583	1	7798
2022-09-28	Afghanistan	167	198750	0	7798
2022-09-29	Afghanistan	126	198876	1	7799
2022-09-30	Afghanistan	191	199067	0	7799
2022-10-01	Afghanistan	135	199202	0	7799
2022-10-02	Afghanistan	70	199272	0	7799
2022-10-03	Afghanistan	0	199272	0	7799
2022-10-04	Afghanistan	319	199591	4	7803
2022-10-05	Afghanistan	168	199759	1	7804
2022-10-06	Afghanistan	123	199882	0	7804
2022-10-07	Afghanistan	112	199994	0	7804
2022-10-08	Afghanistan	127	200121	0	7804
2022-10-09	Afghanistan	78	200199	0	7804
2022-10-10	Afghanistan	213	200412	2	7806
2022-10-11	Afghanistan	92	200504	1	7807
2022-10-12	Afghanistan	170	200674	0	7807
2022-10-13	Afghanistan	105	200779	0	7807
2022-10-14	Afghanistan	67	200846	2	7809
2022-10-15	Afghanistan	201	201047	1	7810
2022-10-16	Afghanistan	49	201096	1	7811
2022-10-17	Afghanistan	140	201236	0	7811
2022-10-18	Afghanistan	149	201385	0	7811
2022-10-19	Afghanistan	172	201557	1	7812
2022-10-20	Afghanistan	193	201750	1	7813
2022-10-21	Afghanistan	144	201894	5	7818
2022-10-22	Afghanistan	80	201974	0	7818
2022-10-23	Afghanistan	55	202029	0	7818
2022-10-24	Afghanistan	120	202149	0	7818
2022-10-25	Afghanistan	91	202240	1	7819
2022-10-26	Afghanistan	159	202399	1	7820
2022-10-27	Afghanistan	138	202537	0	7820
2022-10-28	Afghanistan	165	202702	0	7820
2022-10-29	Afghanistan	67	202769	1	7821
2022-10-30	Afghanistan	65	202834	0	7821
2022-10-31	Afghanistan	159	202993	0	7821
2022-11-01	Afghanistan	70	203063	1	7822
2022-11-02	Afghanistan	104	203167	1	7823
2022-11-03	Afghanistan	144	203311	0	7823
2022-11-04	Afghanistan	149	203460	2	7825
2022-11-05	Afghanistan	92	203552	0	7825
2022-11-06	Afghanistan	66	203618	1	7826
2022-11-07	Afghanistan	114	203732	0	7826
2022-11-08	Afghanistan	158	203890	2	7828
2022-11-09	Afghanistan	78	203968	1	7829
2022-11-10	Afghanistan	205	204173	0	7829
2022-11-11	Afghanistan	169	204342	0	7829
2022-11-12	Afghanistan	58	204400	0	7829
2022-11-13	Afghanistan	31	204431	0	7829
2022-11-14	Afghanistan	81	204512	0	7829
2022-11-15	Afghanistan	98	204610	0	7829
2022-11-16	Afghanistan	109	204719	1	7830
2022-11-17	Afghanistan	116	204835	0	7830
2022-11-18	Afghanistan	99	204934	0	7830
2022-11-19	Afghanistan	33	204967	0	7830
2022-11-20	Afghanistan	45	205012	1	7831
2022-11-21	Afghanistan	55	205067	0	7831
2022-11-22	Afghanistan	193	205260	1	7832
2022-11-23	Afghanistan	108	205368	1	7833
2022-11-24	Afghanistan	23	205391	0	7833
2022-11-25	Afghanistan	115	205506	0	7833
2022-11-26	Afghanistan	14	205520	0	7833
2022-11-27	Afghanistan	76	205596	0	7833
2022-11-28	Afghanistan	45	205641	0	7833
2022-11-29	Afghanistan	139	205780	0	7833
2022-11-30	Afghanistan	50	205830	0	7833
2022-12-01	Afghanistan	127	205957	0	7833
2022-12-02	Afghanistan	115	206072	1	7834
2022-12-03	Afghanistan	28	206100	0	7834
2022-12-04	Afghanistan	64	206164	0	7834
2022-12-05	Afghanistan	72	206236	0	7834
2022-12-06	Afghanistan	37	206273	1	7835
2022-12-07	Afghanistan	58	206331	0	7835
2022-12-08	Afghanistan	83	206414	2	7837
2022-12-09	Afghanistan	51	206465	2	7839
2022-12-10	Afghanistan	44	206509	0	7839
2022-12-11	Afghanistan	36	206545	0	7839
2022-12-12	Afghanistan	58	206603	0	7839
2022-12-13	Afghanistan	99	206702	1	7840
2022-12-14	Afghanistan	41	206743	3	7843
2022-12-15	Afghanistan	59	206802	0	7843
2022-12-16	Afghanistan	77	206879	0	7843
2022-12-17	Afghanistan	35	206914	0	7843
2022-12-18	Afghanistan	72	206986	1	7844
2022-12-19	Afghanistan	51	207037	1	7845
2022-12-20	Afghanistan	73	207110	0	7845
2022-12-21	Afghanistan	39	207149	0	7845
2022-12-22	Afghanistan	65	207214	0	7845
2022-12-23	Afghanistan	25	207239	0	7845
2022-12-24	Afghanistan	23	207262	0	7845
2022-12-25	Afghanistan	60	207322	0	7845
2022-12-26	Afghanistan	90	207412	1	7846
2022-12-27	Afghanistan	26	207438	0	7846
2022-12-28	Afghanistan	32	207470	0	7846
2022-12-29	Afghanistan	23	207493	0	7846
2022-12-30	Afghanistan	18	207511	1	7847
2022-12-31	Afghanistan	43	207554	2	7849
2023-01-01	Afghanistan	25	207579	0	7849
2023-01-02	Afghanistan	6	207585	0	7849
2023-01-03	Afghanistan	59	207644	0	7849
2023-01-04	Afghanistan	52	207696	1	7850
2023-01-05	Afghanistan	18	207714	0	7850
2023-01-06	Afghanistan	48	207762	0	7850
2023-01-07	Afghanistan	5	207767	0	7850
2023-01-08	Afghanistan	13	207780	1	7851
2023-01-09	Afghanistan	30	207810	1	7852
2023-01-10	Afghanistan	31	207841	2	7854
2023-01-11	Afghanistan	25	207866	0	7854
2023-01-12	Afghanistan	34	207900	0	7854
2023-01-13	Afghanistan	25	207925	1	7855
2023-01-14	Afghanistan	11	207936	0	7855
2023-01-15	Afghanistan	17	207953	0	7855
2023-01-16	Afghanistan	16	207969	0	7855
2023-01-17	Afghanistan	24	207993	2	7857
2023-01-18	Afghanistan	16	208009	2	7859
2023-01-19	Afghanistan	25	208034	0	7859
2023-01-20	Afghanistan	50	208084	1	7860
2023-01-21	Afghanistan	6	208090	0	7860
2023-01-22	Afghanistan	7	208097	0	7860
2023-01-23	Afghanistan	192	208289	1	7861
2023-01-24	Afghanistan	0	208289	0	7861
2023-01-25	Afghanistan	35	208324	1	7862
2023-01-26	Afghanistan	74	208398	1	7863
2023-01-27	Afghanistan	13	208411	0	7863
2023-01-28	Afghanistan	6	208417	2	7865
2023-01-29	Afghanistan	3	208420	1	7866
2023-01-30	Afghanistan	32	208452	0	7866
2023-01-31	Afghanistan	27	208479	2	7868
2023-02-01	Afghanistan	27	208506	1	7869
2023-02-02	Afghanistan	42	208548	3	7872
2023-02-03	Afghanistan	121	208669	0	7872
2023-02-04	Afghanistan	20	208689	0	7872
2023-02-05	Afghanistan	3	208692	2	7874
2023-02-06	Afghanistan	12	208704	0	7874
2023-02-07	Afghanistan	17	208721	0	7874
2023-02-08	Afghanistan	50	208771	3	7877
2023-02-09	Afghanistan	31	208802	0	7877
2023-02-10	Afghanistan	22	208824	0	7877
2023-02-11	Afghanistan	16	208840	0	7877
2023-02-12	Afghanistan	16	208856	0	7877
2023-02-13	Afghanistan	129	208985	0	7877
2023-02-14	Afghanistan	35	209020	0	7877
2023-02-15	Afghanistan	34	209054	0	7877
2023-02-16	Afghanistan	5	209059	0	7877
2023-02-17	Afghanistan	13	209072	0	7877
2023-02-18	Afghanistan	12	209084	0	7877
2023-02-19	Afghanistan	2	209086	0	7877
2023-02-20	Afghanistan	23	209109	1	7878
2023-02-21	Afghanistan	57	209166	0	7878
2020-01-03	Albania	0	0	0	0
2020-01-04	Albania	0	0	0	0
2020-01-05	Albania	0	0	0	0
2020-01-06	Albania	0	0	0	0
2020-01-07	Albania	0	0	0	0
2020-01-08	Albania	0	0	0	0
2020-01-09	Albania	0	0	0	0
2020-01-10	Albania	0	0	0	0
2020-01-11	Albania	0	0	0	0
2020-01-12	Albania	0	0	0	0
2020-01-13	Albania	0	0	0	0
2020-01-14	Albania	0	0	0	0
2020-01-15	Albania	0	0	0	0
2020-01-16	Albania	0	0	0	0
2020-01-17	Albania	0	0	0	0
2020-01-18	Albania	0	0	0	0
2020-01-19	Albania	0	0	0	0
2020-01-20	Albania	0	0	0	0
2020-01-21	Albania	0	0	0	0
2020-01-22	Albania	0	0	0	0
2020-01-23	Albania	0	0	0	0
2020-01-24	Albania	0	0	0	0
2020-01-25	Albania	0	0	0	0
2020-01-26	Albania	0	0	0	0
2020-01-27	Albania	0	0	0	0
2020-01-28	Albania	0	0	0	0
2020-01-29	Albania	0	0	0	0
2020-01-30	Albania	0	0	0	0
2020-01-31	Albania	0	0	0	0
2020-02-01	Albania	0	0	0	0
2020-02-02	Albania	0	0	0	0
2020-02-03	Albania	0	0	0	0
2020-02-04	Albania	0	0	0	0
2020-02-05	Albania	0	0	0	0
2020-02-06	Albania	0	0	0	0
2020-02-07	Albania	0	0	0	0
2020-02-08	Albania	0	0	0	0
2020-02-09	Albania	0	0	0	0
2020-02-10	Albania	0	0	0	0
2020-02-11	Albania	0	0	0	0
2020-02-12	Albania	0	0	0	0
2020-02-13	Albania	0	0	0	0
2020-02-14	Albania	0	0	0	0
2020-02-15	Albania	0	0	0	0
2020-02-16	Albania	0	0	0	0
2020-02-17	Albania	0	0	0	0
2020-02-18	Albania	0	0	0	0
2020-02-19	Albania	0	0	0	0
2020-02-20	Albania	0	0	0	0
2020-02-21	Albania	0	0	0	0
2020-02-22	Albania	0	0	0	0
2020-02-23	Albania	0	0	0	0
2020-02-24	Albania	0	0	0	0
2020-02-25	Albania	0	0	0	0
2020-02-26	Albania	0	0	0	0
2020-02-27	Albania	0	0	0	0
2020-02-28	Albania	0	0	0	0
2020-02-29	Albania	0	0	0	0
2020-03-01	Albania	0	0	0	0
2020-03-02	Albania	0	0	0	0
2020-03-03	Albania	0	0	0	0
2020-03-04	Albania	0	0	0	0
2020-03-05	Albania	0	0	0	0
2020-03-06	Albania	0	0	0	0
2020-03-07	Albania	0	0	0	0
2020-03-08	Albania	0	0	0	0
2020-03-09	Albania	2	2	0	0
2020-03-10	Albania	0	2	0	0
2020-03-11	Albania	0	2	0	0
2020-03-12	Albania	8	10	1	1
2020-03-13	Albania	5	15	0	1
2020-03-14	Albania	8	23	0	1
2020-03-15	Albania	10	33	0	1
2020-03-16	Albania	5	38	0	1
2020-03-17	Albania	4	42	0	1
2020-03-18	Albania	9	51	0	1
2020-03-19	Albania	4	55	0	1
2020-03-20	Albania	4	59	1	2
2020-03-21	Albania	5	64	0	2
2020-03-22	Albania	6	70	0	2
2020-03-23	Albania	6	76	0	2
2020-03-24	Albania	22	98	1	3
2020-03-25	Albania	6	104	1	4
2020-03-26	Albania	19	123	1	5
2020-03-27	Albania	23	146	0	5
2020-03-28	Albania	28	174	1	6
2020-03-29	Albania	12	186	2	8
2020-03-30	Albania	11	197	2	10
2020-03-31	Albania	15	212	0	10
2020-04-01	Albania	11	223	1	11
2020-04-02	Albania	20	243	2	13
2020-04-03	Albania	16	259	2	15
2020-04-04	Albania	18	277	1	16
2020-04-05	Albania	27	304	1	17
2020-04-06	Albania	29	333	1	18
2020-04-07	Albania	28	361	2	20
2020-04-08	Albania	16	377	1	21
2020-04-09	Albania	6	383	1	22
2020-04-10	Albania	17	400	0	22
2020-04-11	Albania	9	409	0	22
2020-04-12	Albania	7	416	1	23
2020-04-13	Albania	17	433	0	23
2020-04-14	Albania	13	446	0	23
2020-04-15	Albania	21	467	0	23
2020-04-16	Albania	8	475	1	24
2020-04-17	Albania	19	494	1	25
2020-04-18	Albania	24	518	1	26
2020-04-19	Albania	21	539	0	26
2020-04-20	Albania	9	548	0	26
2020-04-21	Albania	14	562	0	26
2020-04-22	Albania	22	584	0	26
2020-04-23	Albania	25	609	0	26
2020-04-24	Albania	25	634	1	27
2020-04-25	Albania	29	663	0	27
2020-04-26	Albania	15	678	0	27
2020-04-27	Albania	34	712	0	27
2020-04-28	Albania	14	726	1	28
2020-04-29	Albania	10	736	0	28
2020-04-30	Albania	14	750	2	30
2020-05-01	Albania	16	766	0	30
2020-05-02	Albania	7	773	1	31
2020-05-03	Albania	9	782	0	31
2020-05-04	Albania	7	789	0	31
2020-05-05	Albania	6	795	0	31
2020-05-06	Albania	8	803	0	31
2020-05-07	Albania	17	820	0	31
2020-05-08	Albania	12	832	0	31
2020-05-09	Albania	10	842	0	31
2020-05-10	Albania	8	850	0	31
2020-05-11	Albania	6	856	0	31
2020-05-12	Albania	12	868	0	31
2020-05-13	Albania	4	872	0	31
2020-05-14	Albania	4	876	0	31
2020-05-15	Albania	4	880	0	31
2020-05-16	Albania	18	898	0	31
2020-05-17	Albania	18	916	0	31
2020-05-18	Albania	17	933	0	31
2020-05-19	Albania	13	946	0	31
2020-05-20	Albania	2	948	0	31
2020-05-21	Albania	1	949	0	31
2020-05-22	Albania	15	964	0	31
2020-05-23	Albania	5	969	0	31
2020-05-24	Albania	12	981	0	31
2020-05-25	Albania	8	989	0	31
2020-05-26	Albania	9	998	1	32
2020-05-27	Albania	6	1004	0	32
2020-05-28	Albania	25	1029	1	33
2020-05-29	Albania	21	1050	0	33
2020-05-30	Albania	26	1076	0	33
2020-05-31	Albania	23	1099	0	33
2020-06-01	Albania	23	1122	0	33
2020-06-02	Albania	15	1137	0	33
2020-06-03	Albania	6	1143	0	33
2020-06-04	Albania	21	1164	0	33
2020-06-05	Albania	20	1184	0	33
2020-06-06	Albania	13	1197	0	33
2020-06-07	Albania	15	1212	0	33
2020-06-08	Albania	20	1232	1	34
2020-06-09	Albania	14	1246	0	34
2020-06-10	Albania	17	1263	0	34
2020-06-11	Albania	36	1299	0	34
2020-06-12	Albania	42	1341	0	34
2020-06-13	Albania	44	1385	1	35
2020-06-14	Albania	31	1416	1	36
2020-06-15	Albania	48	1464	0	36
2020-06-16	Albania	57	1521	0	36
2020-06-17	Albania	69	1590	0	36
2020-06-18	Albania	82	1672	1	37
2020-06-19	Albania	50	1722	1	38
2020-06-20	Albania	66	1788	1	39
2020-06-21	Albania	50	1838	3	42
2020-06-22	Albania	53	1891	1	43
2020-06-23	Albania	71	1962	1	44
2020-06-24	Albania	33	1995	0	44
2020-06-25	Albania	52	2047	1	45
2020-06-26	Albania	67	2114	2	47
2020-06-27	Albania	78	2192	2	49
2020-06-28	Albania	77	2269	2	51
2020-06-29	Albania	61	2330	2	53
2020-06-30	Albania	72	2402	2	55
2020-07-01	Albania	64	2466	3	58
2020-07-02	Albania	69	2535	4	62
2020-07-03	Albania	45	2580	3	65
2020-07-04	Albania	82	2662	4	69
2020-07-05	Albania	90	2752	3	72
2020-07-06	Albania	67	2819	2	74
2020-07-07	Albania	74	2893	2	76
2020-07-08	Albania	71	2964	3	79
2020-07-09	Albania	74	3038	2	81
2020-07-10	Albania	68	3106	2	83
2020-07-11	Albania	82	3188	0	83
2020-07-12	Albania	90	3278	2	85
2020-07-13	Albania	93	3371	4	89
2020-07-14	Albania	83	3454	4	93
2020-07-15	Albania	117	3571	2	95
2020-07-16	Albania	96	3667	2	97
2020-07-17	Albania	85	3752	4	101
2020-07-18	Albania	99	3851	3	104
2020-07-19	Albania	55	3906	3	107
2020-07-20	Albania	102	4008	4	111
2020-07-21	Albania	82	4090	1	112
2020-07-22	Albania	81	4171	1	113
2020-07-23	Albania	119	4290	4	117
2020-07-24	Albania	68	4358	3	120
2020-07-25	Albania	108	4466	3	123
2020-07-26	Albania	104	4570	5	128
2020-07-27	Albania	67	4637	6	134
2020-07-28	Albania	126	4763	4	138
2020-07-29	Albania	117	4880	6	144
2020-07-30	Albania	117	4997	4	148
2020-07-31	Albania	108	5105	2	150
2020-08-01	Albania	92	5197	4	154
2020-08-02	Albania	79	5276	3	157
2020-08-03	Albania	120	5396	4	161
2020-08-04	Albania	123	5519	5	166
2020-08-05	Albania	101	5620	6	172
2020-08-06	Albania	130	5750	4	176
2020-08-07	Albania	139	5889	6	182
2020-08-08	Albania	127	6016	6	188
2020-08-09	Albania	135	6151	1	189
2020-08-10	Albania	124	6275	4	193
2020-08-11	Albania	136	6411	6	199
2020-08-12	Albania	125	6536	1	200
2020-08-13	Albania	140	6676	5	205
2020-08-14	Albania	141	6817	3	208
2020-08-15	Albania	154	6971	5	213
2020-08-16	Albania	146	7117	6	219
2020-08-17	Albania	143	7260	6	225
2020-08-18	Albania	120	7380	3	228
2020-08-19	Albania	119	7499	2	230
2020-08-20	Albania	155	7654	2	232
2020-08-21	Albania	158	7812	2	234
2020-08-22	Albania	155	7967	4	238
2020-08-23	Albania	152	8119	2	240
2020-08-24	Albania	156	8275	5	245
2020-08-25	Albania	152	8427	5	250
2020-08-26	Albania	178	8605	4	254
2020-08-27	Albania	154	8759	5	259
2020-08-28	Albania	168	8927	4	263
2020-08-29	Albania	156	9083	3	266
2020-08-30	Albania	112	9195	5	271
2020-08-31	Albania	84	9279	4	275
2020-09-01	Albania	101	9380	5	280
2020-09-02	Albania	133	9513	4	284
2020-09-03	Albania	93	9606	6	290
2020-09-04	Albania	122	9728	6	296
2020-09-05	Albania	116	9844	5	301
2020-09-06	Albania	123	9967	5	306
2020-09-07	Albania	135	10102	6	312
2020-09-08	Albania	153	10255	4	316
2020-09-09	Albania	151	10406	3	319
2020-09-10	Albania	147	10553	2	321
2020-09-11	Albania	151	10704	1	322
2020-09-12	Albania	156	10860	2	324
2020-09-13	Albania	161	11021	3	327
2020-09-14	Albania	164	11185	3	330
2020-09-15	Albania	168	11353	4	334
2020-09-16	Albania	167	11520	4	338
2020-09-17	Albania	152	11672	2	340
2020-09-18	Albania	144	11816	3	343
2020-09-19	Albania	132	11948	5	348
2020-09-20	Albania	125	12073	5	353
2020-09-21	Albania	153	12226	5	358
2020-09-22	Albania	159	12385	4	362
2020-09-23	Albania	150	12535	2	364
2020-09-24	Albania	131	12666	3	367
2020-09-25	Albania	121	12787	3	370
2020-09-26	Albania	134	12921	0	370
2020-09-27	Albania	124	13045	3	373
2020-09-28	Albania	108	13153	2	375
2020-09-29	Albania	106	13259	2	377
2020-09-30	Albania	132	13391	3	380
2020-10-01	Albania	127	13518	4	384
2020-10-02	Albania	131	13649	3	387
2020-10-03	Albania	157	13806	1	388
2020-10-04	Albania	159	13965	1	389
2020-10-05	Albania	152	14117	3	392
2020-10-06	Albania	149	14266	4	396
2020-10-07	Albania	144	14410	4	400
2020-10-08	Albania	158	14568	3	403
2020-10-09	Albania	162	14730	4	407
2020-10-10	Albania	169	14899	4	411
2020-10-11	Albania	167	15066	2	413
2020-10-12	Albania	165	15231	3	416
2020-10-13	Albania	168	15399	4	420
2020-10-14	Albania	171	15570	4	424
2020-10-15	Albania	182	15752	5	429
2020-10-16	Albania	203	15955	5	434
2020-10-17	Albania	257	16212	5	439
2020-10-18	Albania	289	16501	4	443
2020-10-19	Albania	273	16774	5	448
2020-10-20	Albania	281	17055	3	451
2020-10-21	Albania	295	17350	3	454
2020-10-22	Albania	301	17651	4	458
2020-10-23	Albania	297	17948	4	462
2020-10-24	Albania	302	18250	3	465
2020-10-25	Albania	306	18556	4	469
2020-10-26	Albania	302	18858	4	473
2020-10-27	Albania	299	19157	4	477
2020-10-28	Albania	288	19445	3	480
2020-10-29	Albania	284	19729	7	487
2020-10-30	Albania	311	20040	6	493
2020-10-31	Albania	275	20315	6	499
2020-11-01	Albania	319	20634	3	502
2020-11-02	Albania	241	20875	7	509
2020-11-03	Albania	327	21202	9	518
2020-11-04	Albania	321	21523	9	527
2020-11-05	Albania	381	21904	5	532
2020-11-06	Albania	396	22300	4	536
2020-11-07	Albania	421	22721	7	543
2020-11-08	Albania	489	23210	6	549
2020-11-09	Albania	495	23705	8	557
2020-11-10	Albania	501	24206	2	559
2020-11-11	Albania	525	24731	12	571
2020-11-12	Albania	563	25294	8	579
2020-11-13	Albania	507	25801	11	590
2020-11-14	Albania	410	26211	8	598
2020-11-15	Albania	490	26701	7	605
2020-11-16	Albania	532	27233	7	612
2020-11-17	Albania	597	27830	11	623
2020-11-18	Albania	602	28432	8	631
2020-11-19	Albania	694	29126	6	637
2020-11-20	Albania	711	29837	9	646
2020-11-21	Albania	786	30623	11	657
2020-11-22	Albania	836	31459	15	672
2020-11-23	Albania	737	32196	13	685
2020-11-24	Albania	565	32761	14	699
2020-11-25	Albania	795	33556	17	716
2020-11-26	Albania	744	34300	19	735
2020-11-27	Albania	644	34944	8	743
2020-11-28	Albania	656	35600	10	753
2020-11-29	Albania	645	36245	18	771
2020-11-30	Albania	545	36790	16	787
2020-12-01	Albania	835	37625	11	798
2020-12-02	Albania	557	38182	12	810
2020-12-03	Albania	832	39014	12	822
2020-12-04	Albania	705	39719	17	839
2020-12-05	Albania	782	40501	13	852
2020-12-06	Albania	801	41302	18	870
2020-12-07	Albania	846	42148	19	889
2020-12-08	Albania	840	42988	16	905
2020-12-09	Albania	695	43683	17	922
2020-12-10	Albania	753	44436	14	936
2020-12-11	Albania	752	45188	15	951
2020-12-12	Albania	873	46061	14	965
2020-12-13	Albania	802	46863	12	977
2020-12-14	Albania	879	47742	12	989
2020-12-15	Albania	788	48530	14	1003
2020-12-16	Albania	661	49191	13	1016
2020-12-17	Albania	809	50000	12	1028
2020-12-18	Albania	637	50637	12	1040
2020-12-19	Albania	787	51424	15	1055
2020-12-20	Albania	580	52004	11	1066
2020-12-21	Albania	538	52542	8	1074
2020-12-22	Albania	461	53003	14	1088
2020-12-23	Albania	422	53425	10	1098
2020-12-24	Albania	389	53814	13	1111
2020-12-25	Albania	503	54317	6	1117
2020-12-26	Albania	510	54827	8	1125
2020-12-27	Albania	553	55380	9	1134
2020-12-28	Albania	375	55755	9	1143
2020-12-29	Albania	499	56254	10	1153
2020-12-30	Albania	318	56572	11	1164
2020-12-31	Albania	574	57146	6	1170
2021-01-01	Albania	581	57727	4	1174
2021-01-02	Albania	589	58316	7	1181
2021-01-03	Albania	407	58723	5	1186
2021-01-04	Albania	268	58991	4	1190
2021-01-05	Albania	447	59438	3	1193
2021-01-06	Albania	185	59623	6	1199
2021-01-07	Albania	660	60283	11	1210
2021-01-08	Albania	725	61008	7	1217
2021-01-09	Albania	697	61705	6	1223
2021-01-10	Albania	673	62378	7	1230
2021-01-11	Albania	655	63033	3	1233
2021-01-12	Albania	562	63595	8	1241
2021-01-13	Albania	376	63971	6	1247
2021-01-14	Albania	656	64627	5	1252
2021-01-15	Albania	707	65334	4	1256
2021-01-16	Albania	660	65994	5	1261
2021-01-17	Albania	641	66635	4	1265
2021-01-18	Albania	581	67216	5	1270
2021-01-19	Albania	474	67690	7	1277
2021-01-20	Albania	292	67982	4	1281
2021-01-21	Albania	586	68568	6	1287
2021-01-22	Albania	670	69238	4	1291
2021-01-23	Albania	678	69916	5	1296
2021-01-24	Albania	739	70655	7	1303
2021-01-25	Albania	786	71441	7	1310
2021-01-26	Albania	833	72274	5	1315
2021-01-27	Albania	538	72812	9	1324
2021-01-28	Albania	879	73691	8	1332
2021-01-29	Albania	876	74567	7	1339
2021-01-30	Albania	887	75454	11	1350
2021-01-31	Albania	896	76350	8	1358
2021-02-01	Albania	901	77251	11	1369
2021-02-02	Albania	876	78127	11	1380
2021-02-03	Albania	865	78992	13	1393
2021-02-04	Albania	942	79934	5	1398
2021-02-05	Albania	1007	80941	6	1404
2021-02-06	Albania	1052	81993	14	1418
2021-02-07	Albania	1089	83082	15	1433
2021-02-08	Albania	1130	84212	13	1446
2021-02-09	Albania	1124	85336	14	1460
2021-02-10	Albania	953	86289	12	1472
2021-02-11	Albania	1239	87528	16	1488
2021-02-12	Albania	1143	88671	15	1503
2021-02-13	Albania	1105	89776	14	1517
2021-02-14	Albania	1059	90835	14	1531
2021-02-15	Albania	1152	91987	12	1543
2021-02-16	Albania	1088	93075	12	1555
2021-02-17	Albania	775	93850	12	1567
2021-02-18	Albania	801	94651	15	1582
2021-02-19	Albania	1075	95726	18	1600
2021-02-20	Albania	1112	96838	17	1617
2021-02-21	Albania	1071	97909	19	1636
2021-02-22	Albania	1153	99062	17	1653
2021-02-23	Albania	1184	100246	13	1666
2021-02-24	Albania	1039	101285	15	1681
2021-02-25	Albania	1021	102306	15	1696
2021-02-26	Albania	1021	103327	19	1715
2021-02-27	Albania	986	104313	21	1736
2021-02-28	Albania	916	105229	20	1756
2021-03-01	Albania	986	106215	19	1775
2021-03-02	Albania	952	107167	21	1796
2021-03-03	Albania	764	107931	20	1816
2021-03-04	Albania	892	108823	19	1835
2021-03-05	Albania	851	109674	21	1856
2021-03-06	Albania	847	110521	20	1876
2021-03-07	Albania	780	111301	21	1897
2021-03-08	Albania	777	112078	21	1918
2021-03-09	Albania	819	112897	21	1939
2021-03-10	Albania	683	113580	17	1956
2021-03-11	Albania	629	114209	13	1969
2021-03-12	Albania	631	114840	17	1986
2021-03-13	Albania	602	115442	16	2002
2021-03-14	Albania	681	116123	16	2018
2021-03-15	Albania	698	116821	12	2030
2021-03-16	Albania	653	117474	15	2045
2021-03-17	Albania	543	118017	15	2060
2021-03-18	Albania	475	118492	17	2077
2021-03-19	Albania	446	118938	15	2092
2021-03-20	Albania	590	119528	14	2106
2021-03-21	Albania	494	120022	16	2122
2021-03-22	Albania	519	120541	11	2133
2021-03-23	Albania	659	121200	4	2137
2021-03-24	Albania	344	121544	8	2145
2021-03-25	Albania	303	121847	11	2156
2021-03-26	Albania	448	122295	15	2171
2021-03-27	Albania	472	122767	13	2184
2021-03-28	Albania	449	123216	8	2192
2021-03-29	Albania	425	123641	12	2204
2021-03-30	Albania	493	124134	6	2210
2021-03-31	Albania	285	124419	6	2216
2021-04-01	Albania	304	124723	11	2227
2021-04-02	Albania	434	125157	8	2235
2021-04-03	Albania	349	125506	6	2241
2021-04-04	Albania	336	125842	6	2247
2021-04-05	Albania	341	126183	9	2256
2021-04-06	Albania	348	126531	9	2265
2021-04-07	Albania	264	126795	9	2274
2021-04-08	Albania	141	126936	9	2283
2021-04-09	Albania	256	127192	8	2291
2021-04-10	Albania	317	127509	6	2297
2021-04-11	Albania	286	127795	7	2304
2021-04-12	Albania	360	128155	6	2310
2021-04-13	Albania	238	128393	7	2317
2021-04-14	Albania	125	128518	4	2321
2021-04-15	Albania	234	128752	5	2326
2021-04-16	Albania	207	128959	5	2331
2021-04-17	Albania	169	129128	4	2335
2021-04-18	Albania	179	129307	2	2337
2021-04-19	Albania	149	129456	3	2340
2021-04-20	Albania	138	129594	2	2342
2021-04-21	Albania	100	129694	5	2347
2021-04-22	Albania	148	129842	6	2353
2021-04-23	Albania	138	129980	5	2358
2021-04-24	Albania	134	130114	6	2364
2021-04-25	Albania	156	130270	3	2367
2021-04-26	Albania	139	130409	5	2372
2021-04-27	Albania	128	130537	6	2378
2021-04-28	Albania	69	130606	1	2379
2021-04-29	Albania	130	130736	4	2383
2021-04-30	Albania	123	130859	3	2386
2021-05-01	Albania	118	130977	3	2389
2021-05-02	Albania	108	131085	5	2394
2021-05-03	Albania	100	131185	2	2396
2021-05-04	Albania	53	131238	1	2397
2021-05-05	Albania	38	131276	2	2399
2021-05-06	Albania	51	131327	3	2402
2021-05-07	Albania	92	131419	1	2403
2021-05-08	Albania	91	131510	3	2406
2021-05-09	Albania	67	131577	2	2408
2021-05-10	Albania	89	131666	3	2411
2021-05-11	Albania	57	131723	1	2412
2021-05-12	Albania	30	131753	4	2416
2021-05-13	Albania	50	131803	4	2420
2021-05-14	Albania	42	131845	3	2423
2021-05-15	Albania	45	131890	3	2426
2021-05-16	Albania	49	131939	1	2427
2021-05-17	Albania	39	131978	2	2429
2021-05-18	Albania	37	132015	3	2432
2021-05-19	Albania	17	132032	3	2435
2021-05-20	Albania	39	132071	1	2436
2021-05-21	Albania	24	132095	2	2438
2021-05-22	Albania	23	132118	2	2440
2021-05-23	Albania	35	132153	1	2441
2021-05-24	Albania	23	132176	1	2442
2021-05-25	Albania	33	132209	2	2444
2021-05-26	Albania	6	132215	1	2445
2021-05-27	Albania	14	132229	2	2447
2021-05-28	Albania	15	132244	0	2447
2021-05-29	Albania	20	132264	0	2447
2021-05-30	Albania	21	132285	1	2448
2021-05-31	Albania	12	132297	1	2449
2021-06-01	Albania	12	132309	1	2450
2021-06-02	Albania	6	132315	1	2451
2021-06-03	Albania	22	132337	0	2451
2021-06-04	Albania	14	132351	0	2451
2021-06-05	Albania	9	132360	0	2451
2021-06-06	Albania	12	132372	0	2451
2021-06-07	Albania	2	132374	0	2451
2021-06-08	Albania	5	132379	0	2451
2021-06-09	Albania	5	132384	1	2452
2021-06-10	Albania	13	132397	0	2452
2021-06-11	Albania	18	132415	0	2452
2021-06-12	Albania	11	132426	0	2452
2021-06-13	Albania	11	132437	1	2453
2021-06-14	Albania	12	132449	0	2453
2021-06-15	Albania	10	132459	0	2453
2021-06-16	Albania	2	132461	0	2453
2021-06-17	Albania	8	132469	1	2454
2021-06-18	Albania	7	132476	0	2454
2021-06-19	Albania	5	132481	0	2454
2021-06-20	Albania	3	132484	0	2454
2021-06-21	Albania	4	132488	0	2454
2021-06-22	Albania	2	132490	0	2454
2021-06-23	Albania	1	132491	1	2455
2021-06-24	Albania	5	132496	0	2455
2021-06-25	Albania	1	132497	0	2455
2021-06-26	Albania	2	132499	0	2455
2021-06-27	Albania	7	132506	0	2455
2021-06-28	Albania	3	132509	1	2456
2021-06-29	Albania	3	132512	0	2456
2021-06-30	Albania	1	132513	0	2456
2021-07-01	Albania	1	132514	0	2456
2021-07-02	Albania	7	132521	0	2456
2021-07-03	Albania	2	132523	0	2456
2021-07-04	Albania	3	132526	0	2456
2021-07-05	Albania	8	132534	0	2456
2021-07-06	Albania	1	132535	0	2456
2021-07-07	Albania	2	132537	0	2456
2021-07-08	Albania	7	132544	0	2456
2021-07-09	Albania	13	132557	0	2456
2021-07-10	Albania	8	132565	0	2456
2021-07-11	Albania	15	132580	0	2456
2021-07-12	Albania	7	132587	0	2456
2021-07-13	Albania	5	132592	0	2456
2021-07-14	Albania	5	132597	0	2456
2021-07-15	Albania	11	132608	0	2456
2021-07-16	Albania	8	132616	0	2456
2021-07-17	Albania	13	132629	0	2456
2021-07-18	Albania	18	132647	0	2456
2021-07-19	Albania	18	132665	0	2456
2021-07-20	Albania	21	132686	0	2456
2021-07-21	Albania	11	132697	0	2456
2021-07-22	Albania	43	132740	0	2456
2021-07-23	Albania	23	132763	0	2456
2021-07-24	Albania	34	132797	0	2456
2021-07-25	Albania	31	132828	0	2456
2021-07-26	Albania	25	132853	0	2456
2021-07-27	Albania	22	132875	0	2456
2021-07-28	Albania	16	132891	0	2456
2021-07-29	Albania	31	132922	0	2456
2021-07-30	Albania	30	132952	1	2457
2021-07-31	Albania	47	132999	0	2457
2021-08-01	Albania	37	133036	0	2457
2021-08-02	Albania	45	133081	0	2457
2021-08-03	Albania	40	133121	0	2457
2021-08-04	Albania	25	133146	0	2457
2021-08-05	Albania	65	133211	0	2457
2021-08-06	Albania	99	133310	0	2457
2021-08-07	Albania	132	133442	0	2457
2021-08-08	Albania	149	133591	1	2458
2021-08-09	Albania	139	133730	1	2459
2021-08-10	Albania	182	133912	0	2459
2021-08-11	Albania	69	133981	1	2460
2021-08-12	Albania	220	134201	0	2460
2021-08-13	Albania	286	134487	0	2460
2021-08-14	Albania	274	134761	0	2460
2021-08-15	Albania	379	135140	1	2461
2021-08-16	Albania	410	135550	2	2463
2021-08-17	Albania	397	135947	1	2464
2021-08-18	Albania	200	136147	2	2466
2021-08-19	Albania	451	136598	2	2468
2021-08-20	Albania	477	137075	3	2471
2021-08-21	Albania	522	137597	2	2473
2021-08-22	Albania	535	138132	2	2475
2021-08-23	Albania	658	138790	2	2477
2021-08-24	Albania	534	139324	1	2478
2021-08-25	Albania	397	139721	0	2478
2021-08-26	Albania	800	140521	2	2480
2021-08-27	Albania	844	141365	3	2483
2021-08-28	Albania	888	142253	3	2486
2021-08-29	Albania	921	143174	1	2487
2021-08-30	Albania	905	144079	3	2490
2021-08-31	Albania	768	144847	2	2492
2021-09-01	Albania	486	145333	3	2495
2021-09-02	Albania	1054	146387	3	2498
2021-09-03	Albania	982	147369	3	2501
2021-09-04	Albania	853	148222	4	2505
2021-09-05	Albania	895	149117	3	2508
2021-09-06	Albania	984	150101	4	2512
2021-09-07	Albania	896	150997	3	2515
2021-09-08	Albania	502	151499	4	2519
2021-09-09	Albania	740	152239	4	2523
2021-09-10	Albania	1079	153318	5	2528
2021-09-11	Albania	998	154316	3	2531
2021-09-12	Albania	977	155293	4	2535
2021-09-13	Albania	869	156162	4	2539
2021-09-14	Albania	864	157026	4	2543
2021-09-15	Albania	410	157436	5	2548
2021-09-16	Albania	995	158431	5	2553
2021-09-17	Albania	992	159423	4	2557
2021-09-18	Albania	942	160365	6	2563
2021-09-19	Albania	959	161324	6	2569
2021-09-20	Albania	849	162173	5	2574
2021-09-21	Albania	780	162953	6	2580
2021-09-22	Albania	451	163404	7	2587
2021-09-23	Albania	872	164276	7	2594
2021-09-24	Albania	820	165096	7	2601
2021-09-25	Albania	768	165864	8	2609
2021-09-26	Albania	826	166690	10	2619
2021-09-27	Albania	664	167354	10	2629
2021-09-28	Albania	539	167893	11	2640
2021-09-29	Albania	295	168188	13	2653
2021-09-30	Albania	594	168782	15	2668
2021-10-01	Albania	680	169462	17	2685
2021-10-02	Albania	669	170131	13	2698
2021-10-03	Albania	647	170778	7	2705
2021-10-04	Albania	549	171327	5	2710
2021-10-05	Albania	467	171794	3	2713
2021-10-06	Albania	207	172001	5	2718
2021-10-07	Albania	617	172618	7	2725
2021-10-08	Albania	572	173190	9	2734
2021-10-09	Albania	533	173723	12	2746
2021-10-10	Albania	445	174168	7	2753
2021-10-11	Albania	475	174643	6	2759
2021-10-12	Albania	325	174968	9	2768
2021-10-13	Albania	195	175163	9	2777
2021-10-14	Albania	501	175664	6	2783
2021-10-15	Albania	508	176172	5	2788
2021-10-16	Albania	495	176667	9	2797
2021-10-17	Albania	441	177108	10	2807
2021-10-18	Albania	428	177536	3	2810
2021-10-19	Albania	435	177971	10	2820
2021-10-20	Albania	217	178188	9	2829
2021-10-21	Albania	616	178804	12	2841
2021-10-22	Albania	659	179463	8	2849
2021-10-23	Albania	566	180029	6	2855
2021-10-24	Albania	594	180623	8	2863
2021-10-25	Albania	629	181252	7	2870
2021-10-26	Albania	444	181696	4	2874
2021-10-27	Albania	264	181960	6	2880
2021-10-28	Albania	650	182610	8	2888
2021-10-29	Albania	672	183282	5	2893
2021-10-30	Albania	591	183873	9	2902
2021-10-31	Albania	467	184340	7	2909
2021-11-01	Albania	547	184887	7	2916
2021-11-02	Albania	413	185300	8	2924
2021-11-03	Albania	197	185497	7	2931
2021-11-04	Albania	725	186222	6	2937
2021-11-05	Albania	571	186793	3	2940
2021-11-06	Albania	570	187363	4	2944
2021-11-07	Albania	631	187994	4	2948
2021-11-08	Albania	563	188557	2	2950
2021-11-09	Albania	568	189125	5	2955
2021-11-10	Albania	230	189355	11	2966
2021-11-11	Albania	770	190125	4	2970
2021-11-12	Albania	690	190815	5	2975
2021-11-13	Albania	625	191440	3	2978
2021-11-14	Albania	573	192013	5	2983
2021-11-15	Albania	587	192600	3	2986
2021-11-16	Albania	475	193075	4	2990
2021-11-17	Albania	194	193269	7	2997
2021-11-18	Albania	587	193856	7	3004
2021-11-19	Albania	616	194472	10	3014
2021-11-20	Albania	549	195021	8	3022
2021-11-21	Albania	502	195523	7	3029
2021-11-22	Albania	465	195988	6	3035
2021-11-23	Albania	405	196393	5	3040
2021-11-24	Albania	218	196611	9	3049
2021-11-25	Albania	556	197167	4	3053
2021-11-26	Albania	609	197776	10	3063
2021-11-27	Albania	516	198292	5	3068
2021-11-28	Albania	440	198732	9	3077
2021-11-29	Albania	405	199137	8	3085
2021-11-30	Albania	418	199555	4	3089
2021-12-01	Albania	195	199750	3	3092
2021-12-02	Albania	195	199945	4	3096
2021-12-03	Albania	228	200173	5	3101
2021-12-04	Albania	466	200639	3	3104
2021-12-05	Albania	406	201045	4	3108
2021-12-06	Albania	357	201402	1	3109
2021-12-07	Albania	328	201730	1	3110
2021-12-08	Albania	172	201902	5	3115
2021-12-09	Albania	393	202295	7	3122
2021-12-10	Albania	346	202641	4	3126
2021-12-11	Albania	222	202863	2	3128
2021-12-12	Albania	352	203215	2	3130
2021-12-13	Albania	309	203524	2	3132
2021-12-14	Albania	263	203787	2	3134
2021-12-15	Albania	138	203925	6	3140
2021-12-16	Albania	376	204301	4	3144
2021-12-17	Albania	326	204627	8	3152
2021-12-18	Albania	301	204928	4	3156
2021-12-19	Albania	296	205224	2	3158
2021-12-20	Albania	325	205549	3	3161
2021-12-21	Albania	228	205777	5	3166
2021-12-22	Albania	120	205897	6	3172
2021-12-23	Albania	376	206273	6	3178
2021-12-24	Albania	343	206616	2	3180
2021-12-25	Albania	319	206935	1	3181
2021-12-26	Albania	286	207221	6	3187
2021-12-27	Albania	321	207542	2	3189
2021-12-28	Albania	167	207709	5	3194
2021-12-29	Albania	168	207877	7	3201
2021-12-30	Albania	475	208352	6	3207
2021-12-31	Albania	547	208899	5	3212
2022-01-01	Albania	617	209516	3	3215
2022-01-02	Albania	708	210224	2	3217
2022-01-03	Albania	482	210706	1	3218
2022-01-04	Albania	179	210885	2	3220
2022-01-05	Albania	335	211220	2	3222
2022-01-06	Albania	801	212021	2	3224
2022-01-07	Albania	1236	213257	4	3228
2022-01-08	Albania	1648	214905	5	3233
2022-01-09	Albania	1781	216686	0	3233
2022-01-10	Albania	1801	218487	4	3237
2022-01-11	Albania	1207	219694	3	3240
2022-01-12	Albania	793	220487	1	3241
2022-01-13	Albania	2177	222664	6	3247
2022-01-14	Albania	1905	224569	6	3253
2022-01-15	Albania	2029	226598	2	3255
2022-01-16	Albania	2179	228777	7	3262
2022-01-17	Albania	2163	230940	3	3265
2022-01-18	Albania	1697	232637	4	3269
2022-01-19	Albania	1017	233654	2	3271
2022-01-20	Albania	2832	236486	6	3277
2022-01-21	Albania	2643	239129	6	3283
2022-01-22	Albania	2383	241512	3	3286
2022-01-23	Albania	2670	244182	6	3292
2022-01-24	Albania	2230	246412	5	3297
2022-01-25	Albania	1658	248070	8	3305
2022-01-26	Albania	789	248859	7	3312
2022-01-27	Albania	2156	251015	5	3317
2022-01-28	Albania	1562	252577	6	3323
2022-01-29	Albania	1549	254126	6	3329
2022-01-30	Albania	1615	255741	5	3334
2022-01-31	Albania	1341	257082	3	3337
2022-02-01	Albania	939	258021	5	3342
2022-02-02	Albania	522	258543	4	3346
2022-02-03	Albania	1533	260076	7	3353
2022-02-04	Albania	1164	261240	9	3362
2022-02-05	Albania	1001	262241	7	3369
2022-02-06	Albania	931	263172	2	3371
2022-02-07	Albania	793	263965	5	3376
2022-02-08	Albania	659	264624	4	3380
2022-02-09	Albania	251	264875	7	3387
2022-02-10	Albania	841	265716	6	3393
2022-02-11	Albania	700	266416	6	3399
2022-02-12	Albania	604	267020	3	3402
2022-02-13	Albania	531	267551	5	3407
2022-02-14	Albania	457	268008	3	3410
2022-02-15	Albania	296	268304	4	3414
2022-02-16	Albania	187	268491	6	3420
2022-02-17	Albania	449	268940	3	3423
2022-02-18	Albania	361	269301	7	3430
2022-02-19	Albania	300	269601	2	3432
2022-02-20	Albania	303	269904	1	3433
2022-02-21	Albania	260	270164	5	3438
2022-02-22	Albania	206	270370	7	3445
2022-02-23	Albania	85	270455	6	3451
2022-02-24	Albania	279	270734	2	3453
2022-02-25	Albania	213	270947	4	3457
2022-02-26	Albania	194	271141	1	3458
2022-02-27	Albania	173	271314	2	3460
2022-02-28	Albania	111	271425	2	3462
2022-03-01	Albania	102	271527	2	3464
2022-03-02	Albania	36	271563	5	3469
2022-03-03	Albania	139	271702	3	3472
2022-03-04	Albania	123	271825	2	3474
2022-03-05	Albania	95	271920	2	3476
2022-03-06	Albania	110	272030	2	3478
2022-03-07	Albania	102	272132	1	3479
2022-03-08	Albania	78	272210	3	3482
2022-03-09	Albania	40	272250	1	3483
2022-03-10	Albania	87	272337	0	3483
2022-03-11	Albania	75	272412	0	3483
2022-03-12	Albania	67	272479	1	3484
2022-03-13	Albania	73	272552	1	3485
2022-03-14	Albania	69	272621	0	3485
2022-03-15	Albania	42	272663	0	3485
2022-03-16	Albania	26	272689	0	3485
2022-03-17	Albania	22	272711	1	3486
2022-03-18	Albania	93	272804	1	3487
2022-03-19	Albania	81	272885	0	3487
2022-03-20	Albania	76	272961	0	3487
2022-03-21	Albania	79	273040	0	3487
2022-03-22	Albania	48	273088	0	3487
2022-03-23	Albania	22	273110	1	3488
2022-03-24	Albania	36	273146	1	3489
2022-03-25	Albania	18	273164	0	3489
2022-03-26	Albania	93	273257	0	3489
2022-03-27	Albania	61	273318	1	3490
2022-03-28	Albania	69	273387	1	3491
2022-03-29	Albania	45	273432	0	3491
2022-03-30	Albania	27	273459	1	3492
2022-03-31	Albania	70	273529	0	3492
2022-04-01	Albania	79	273608	0	3492
2022-04-02	Albania	69	273677	0	3492
2022-04-03	Albania	82	273759	0	3492
2022-04-04	Albania	64	273823	0	3492
2022-04-05	Albania	47	273870	0	3492
2022-04-06	Albania	43	273913	0	3492
2022-04-07	Albania	87	274000	0	3492
2022-04-08	Albania	55	274055	0	3492
2022-04-09	Albania	0	274055	0	3492
2022-04-10	Albania	53	274108	0	3492
2022-04-11	Albania	28	274136	0	3492
2022-04-12	Albania	55	274191	0	3492
2022-04-13	Albania	28	274219	1	3493
2022-04-14	Albania	17	274236	1	3494
2022-04-15	Albania	36	274272	0	3494
2022-04-16	Albania	48	274320	0	3494
2022-04-17	Albania	56	274376	1	3495
2022-04-18	Albania	53	274429	0	3495
2022-04-19	Albania	33	274462	1	3496
2022-04-20	Albania	42	274504	0	3496
2022-04-21	Albania	16	274520	0	3496
2022-04-22	Albania	15	274535	0	3496
2022-04-23	Albania	71	274606	0	3496
2022-04-24	Albania	79	274685	0	3496
2022-04-25	Albania	52	274737	0	3496
2022-04-26	Albania	54	274791	0	3496
2022-04-27	Albania	37	274828	0	3496
2022-04-28	Albania	6	274834	0	3496
2022-04-29	Albania	28	274862	0	3496
2022-04-30	Albania	67	274929	0	3496
2022-05-01	Albania	73	275002	0	3496
2022-05-02	Albania	53	275055	0	3496
2022-05-03	Albania	52	275107	0	3496
2022-05-04	Albania	60	275167	0	3496
2022-05-05	Albania	10	275177	0	3496
2022-05-06	Albania	14	275191	0	3496
2022-05-07	Albania	20	275211	0	3496
2022-05-08	Albania	55	275266	0	3496
2022-05-09	Albania	44	275310	0	3496
2022-05-10	Albania	31	275341	0	3496
2022-05-11	Albania	25	275366	1	3497
2022-05-12	Albania	6	275372	0	3497
2022-05-13	Albania	44	275416	0	3497
2022-05-14	Albania	24	275440	0	3497
2022-05-15	Albania	45	275485	0	3497
2022-05-16	Albania	49	275534	0	3497
2022-05-17	Albania	40	275574	0	3497
2022-05-18	Albania	41	275615	0	3497
2022-05-19	Albania	6	275621	0	3497
2022-05-20	Albania	67	275688	0	3497
2022-05-21	Albania	44	275732	0	3497
2022-05-22	Albania	42	275774	0	3497
2022-05-23	Albania	28	275802	0	3497
2022-05-24	Albania	36	275838	0	3497
2022-05-25	Albania	26	275864	0	3497
2022-05-26	Albania	17	275881	0	3497
2022-05-27	Albania	58	275939	0	3497
2022-05-28	Albania	46	275985	0	3497
2022-05-29	Albania	27	276012	0	3497
2022-05-30	Albania	36	276048	0	3497
2022-05-31	Albania	33	276081	0	3497
2022-06-01	Albania	20	276101	0	3497
2022-06-02	Albania	20	276121	0	3497
2022-06-03	Albania	51	276172	0	3497
2022-06-04	Albania	49	276221	0	3497
2022-06-05	Albania	53	276274	0	3497
2022-06-06	Albania	36	276310	0	3497
2022-06-07	Albania	32	276342	0	3497
2022-06-08	Albania	59	276401	0	3497
2022-06-09	Albania	14	276415	0	3497
2022-06-10	Albania	53	276468	0	3497
2022-06-11	Albania	50	276518	0	3497
2022-06-12	Albania	65	276583	0	3497
2022-06-13	Albania	55	276638	0	3497
2022-06-14	Albania	52	276690	0	3497
2022-06-15	Albania	41	276731	0	3497
2022-06-16	Albania	7	276738	0	3497
2022-06-17	Albania	83	276821	0	3497
2022-06-18	Albania	92	276913	0	3497
2022-06-19	Albania	113	277026	0	3497
2022-06-20	Albania	115	277141	0	3497
2022-06-21	Albania	129	277270	0	3497
2022-06-22	Albania	139	277409	0	3497
2022-06-23	Albania	35	277444	0	3497
2022-06-24	Albania	219	277663	0	3497
2022-06-25	Albania	277	277940	0	3497
2022-06-26	Albania	271	278211	0	3497
2022-06-27	Albania	293	278504	0	3497
2022-06-28	Albania	289	278793	0	3497
2022-06-29	Albania	284	279077	0	3497
2022-06-30	Albania	90	279167	1	3498
2022-07-01	Albania	550	279717	1	3499
2022-07-02	Albania	581	280298	0	3499
2022-07-03	Albania	553	280851	1	3500
2022-07-04	Albania	619	281470	1	3501
2022-07-05	Albania	671	282141	0	3501
2022-07-06	Albania	549	282690	1	3502
2022-07-07	Albania	147	282837	2	3504
2022-07-08	Albania	974	283811	2	3506
2022-07-09	Albania	947	284758	2	3508
2022-07-10	Albania	973	285731	2	3510
2022-07-11	Albania	1001	286732	2	3512
2022-07-12	Albania	962	287694	1	3513
2022-07-13	Albania	290	287984	1	3514
2022-07-14	Albania	192	288176	0	3514
2022-07-15	Albania	1215	289391	2	3516
2022-07-16	Albania	1563	290954	1	3517
2022-07-17	Albania	1502	292456	0	3517
2022-07-18	Albania	1461	293917	0	3517
2022-07-19	Albania	1326	295243	0	3517
2022-07-20	Albania	1062	296305	0	3517
2022-07-21	Albania	427	296732	1	3518
2022-07-22	Albania	1846	298578	2	3520
2022-07-23	Albania	1480	300058	1	3521
2022-07-24	Albania	1336	301394	0	3521
2022-07-25	Albania	1373	302767	2	3523
2022-07-26	Albania	1158	303925	2	3525
2022-07-27	Albania	965	304890	2	3527
2022-07-28	Albania	233	305123	2	3529
2022-07-29	Albania	1666	306789	3	3532
2022-07-30	Albania	1261	308050	3	3535
2022-07-31	Albania	1228	309278	3	3538
2022-08-01	Albania	1084	310362	3	3541
2022-08-02	Albania	1019	311381	2	3543
2022-08-03	Albania	716	312097	2	3545
2022-08-04	Albania	278	312375	3	3548
2022-08-05	Albania	1207	313582	2	3550
2022-08-06	Albania	979	314561	1	3551
2022-08-07	Albania	776	315337	3	3554
2022-08-08	Albania	808	316145	3	3557
2022-08-09	Albania	831	316976	3	3560
2022-08-10	Albania	538	317514	3	3563
2022-08-11	Albania	167	317681	3	3566
2022-08-12	Albania	957	318638	0	3566
2022-08-13	Albania	806	319444	1	3567
2022-08-14	Albania	642	320086	1	3568
2022-08-15	Albania	695	320781	1	3569
2022-08-16	Albania	564	321345	1	3570
2022-08-17	Albania	459	321804	1	3571
2022-08-18	Albania	89	321893	0	3571
2022-08-19	Albania	712	322605	2	3573
2022-08-20	Albania	445	323050	1	3574
2022-08-21	Albania	547	323597	0	3574
2022-08-22	Albania	498	324095	1	3575
2022-08-23	Albania	495	324590	1	3576
2022-08-24	Albania	341	324931	0	3576
2022-08-25	Albania	104	325035	0	3576
2022-08-26	Albania	606	325641	1	3577
2022-08-27	Albania	445	326086	1	3578
2022-08-28	Albania	729	326815	2	3580
2022-08-29	Albania	338	327153	1	3581
2022-08-30	Albania	216	327369	0	3581
2022-08-31	Albania	56	327425	1	3582
2022-09-01	Albania	446	327871	0	3582
2022-09-02	Albania	335	328206	1	3583
2022-09-03	Albania	263	328469	0	3583
2022-09-04	Albania	247	328716	0	3583
2022-09-05	Albania	200	328916	0	3583
2022-09-06	Albania	131	329047	0	3583
2022-09-07	Albania	28	329075	0	3583
2022-09-08	Albania	62	329137	1	3584
2022-09-09	Albania	233	329370	0	3584
2022-09-10	Albania	171	329541	0	3584
2022-09-11	Albania	155	329696	0	3584
2022-09-12	Albania	106	329802	0	3584
2022-09-13	Albania	88	329890	1	3585
2022-09-14	Albania	17	329907	1	3586
2022-09-15	Albania	138	330045	0	3586
2022-09-16	Albania	104	330149	0	3586
2022-09-17	Albania	89	330238	0	3586
2022-09-18	Albania	75	330313	0	3586
2022-09-19	Albania	81	330394	1	3587
2022-09-20	Albania	43	330437	0	3587
2022-09-21	Albania	18	330455	2	3589
2022-09-22	Albania	114	330569	0	3589
2022-09-23	Albania	95	330664	0	3589
2022-09-24	Albania	51	330715	0	3589
2022-09-25	Albania	47	330762	0	3589
2022-09-26	Albania	45	330807	0	3589
2022-09-27	Albania	23	330830	0	3589
2022-09-28	Albania	11	330841	0	3589
2022-09-29	Albania	79	330920	0	3589
2022-09-30	Albania	63	330983	0	3589
2022-10-01	Albania	44	331027	0	3589
2022-10-02	Albania	48	331075	0	3589
2022-10-03	Albania	42	331117	0	3589
2022-10-04	Albania	22	331139	0	3589
2022-10-05	Albania	5	331144	0	3589
2022-10-06	Albania	47	331191	0	3589
2022-10-07	Albania	35	331226	0	3589
2022-10-08	Albania	38	331264	0	3589
2022-10-09	Albania	33	331297	0	3589
2022-10-10	Albania	29	331326	0	3589
2022-10-11	Albania	22	331348	0	3589
2022-10-12	Albania	9	331357	1	3590
2022-10-13	Albania	31	331388	1	3591
2022-10-14	Albania	21	331409	0	3591
2022-10-15	Albania	24	331433	0	3591
2022-10-16	Albania	19	331452	0	3591
2022-10-17	Albania	21	331473	1	3592
2022-10-18	Albania	19	331492	0	3592
2022-10-19	Albania	7	331499	0	3592
2022-10-20	Albania	28	331527	0	3592
2022-10-21	Albania	28	331555	0	3592
2022-10-22	Albania	18	331573	0	3592
2022-10-23	Albania	20	331593	0	3592
2022-10-24	Albania	15	331608	0	3592
2022-10-25	Albania	18	331626	0	3592
2022-10-26	Albania	4	331630	0	3592
2022-10-27	Albania	40	331670	1	3593
2022-10-28	Albania	31	331701	0	3593
2022-10-29	Albania	22	331723	0	3593
2022-10-30	Albania	22	331745	0	3593
2022-10-31	Albania	38	331783	0	3593
2022-11-01	Albania	17	331800	0	3593
2022-11-02	Albania	3	331803	0	3593
2022-11-03	Albania	17	331820	0	3593
2022-11-04	Albania	27	331847	0	3593
2022-11-05	Albania	22	331869	0	3593
2022-11-06	Albania	31	331900	0	3593
2022-11-07	Albania	19	331919	0	3593
2022-11-08	Albania	9	331928	0	3593
2022-11-09	Albania	3	331931	0	3593
2022-11-10	Albania	13	331944	0	3593
2022-11-11	Albania	17	331961	0	3593
2022-11-12	Albania	15	331976	1	3594
2022-11-13	Albania	22	331998	0	3594
2022-11-14	Albania	13	332011	0	3594
2022-11-15	Albania	18	332029	0	3594
2022-11-16	Albania	5	332034	0	3594
2022-11-17	Albania	36	332070	0	3594
2022-11-18	Albania	18	332088	0	3594
2022-11-19	Albania	18	332106	0	3594
2022-11-20	Albania	13	332119	0	3594
2022-11-21	Albania	13	332132	0	3594
2022-11-22	Albania	10	332142	0	3594
2022-11-23	Albania	1	332143	0	3594
2022-11-24	Albania	25	332168	0	3594
2022-11-25	Albania	11	332179	0	3594
2022-11-26	Albania	12	332191	0	3594
2022-11-27	Albania	11	332202	0	3594
2022-11-28	Albania	6	332208	0	3594
2022-11-29	Albania	8	332216	0	3594
2022-11-30	Albania	0	332216	0	3594
2022-12-01	Albania	8	332224	0	3594
2022-12-02	Albania	5	332229	0	3594
2022-12-03	Albania	17	332246	0	3594
2022-12-04	Albania	21	332267	0	3594
2022-12-05	Albania	10	332277	0	3594
2022-12-06	Albania	17	332294	0	3594
2022-12-07	Albania	5	332299	0	3594
2022-12-08	Albania	42	332341	0	3594
2022-12-09	Albania	17	332358	0	3594
2022-12-10	Albania	18	332376	0	3594
2022-12-11	Albania	1	332377	0	3594
2022-12-12	Albania	30	332407	0	3594
2022-12-13	Albania	12	332419	0	3594
2022-12-14	Albania	2	332421	0	3594
2022-12-15	Albania	32	332453	0	3594
2022-12-16	Albania	24	332477	0	3594
2022-12-17	Albania	22	332499	0	3594
2022-12-18	Albania	22	332521	0	3594
2022-12-19	Albania	17	332538	0	3594
2022-12-20	Albania	15	332553	0	3594
2022-12-21	Albania	3	332556	1	3595
2022-12-22	Albania	33	332589	0	3595
2022-12-23	Albania	22	332611	0	3595
2022-12-24	Albania	18	332629	0	3595
2022-12-25	Albania	23	332652	1	3596
2022-12-26	Albania	18	332670	0	3596
2022-12-27	Albania	12	332682	0	3596
2022-12-28	Albania	2	332684	0	3596
2022-12-29	Albania	2	332686	0	3596
2022-12-30	Albania	25	332711	0	3596
2022-12-31	Albania	27	332738	0	3596
2023-01-01	Albania	30	332768	0	3596
2023-01-02	Albania	26	332794	0	3596
2023-01-03	Albania	5	332799	0	3596
2023-01-04	Albania	1	332800	0	3596
2023-01-05	Albania	3	332803	0	3596
2023-01-06	Albania	6	332809	0	3596
2023-01-07	Albania	32	332841	0	3596
2023-01-08	Albania	37	332878	0	3596
2023-01-09	Albania	29	332907	0	3596
2023-01-10	Albania	31	332938	0	3596
2023-01-11	Albania	1	332939	0	3596
2023-01-12	Albania	47	332986	0	3596
2023-01-13	Albania	32	333018	0	3596
2023-01-14	Albania	23	333041	0	3596
2023-01-15	Albania	12	333053	0	3596
2023-01-16	Albania	11	333064	0	3596
2023-01-17	Albania	8	333072	0	3596
2023-01-18	Albania	0	333072	0	3596
2023-01-19	Albania	27	333099	0	3596
2023-01-20	Albania	20	333119	0	3596
2023-01-21	Albania	21	333140	0	3596
2023-01-22	Albania	16	333156	0	3596
2023-01-23	Albania	13	333169	0	3596
2023-01-24	Albania	4	333173	0	3596
2023-01-25	Albania	0	333173	0	3596
2023-01-26	Albania	12	333185	0	3596
2023-01-27	Albania	11	333196	0	3596
2023-01-28	Albania	5	333201	0	3596
2023-01-29	Albania	9	333210	0	3596
2023-01-30	Albania	9	333219	0	3596
2023-01-31	Albania	4	333223	0	3596
2023-02-01	Albania	0	333223	0	3596
2023-02-02	Albania	10	333233	0	3596
2023-02-03	Albania	10	333243	0	3596
2023-02-04	Albania	10	333253	0	3596
2023-02-05	Albania	16	333269	0	3596
2023-02-06	Albania	1	333270	0	3596
2023-02-07	Albania	7	333277	0	3596
2023-02-08	Albania	0	333277	0	3596
2023-02-09	Albania	12	333289	0	3596
2023-02-10	Albania	11	333300	0	3596
2023-02-11	Albania	7	333307	0	3596
2023-02-12	Albania	0	333307	0	3596
2023-02-13	Albania	0	333307	0	3596
2023-02-14	Albania	26	333333	0	3596
2023-02-15	Albania	0	333333	0	3596
2023-02-16	Albania	9	333342	0	3596
2023-02-17	Albania	34	333376	0	3596
2023-02-18	Albania	14	333390	1	3597
2023-02-19	Albania	9	333399	0	3597
2023-02-20	Albania	1	333400	1	3598
2023-02-21	Albania	0	333400	0	3598
2020-01-03	Algeria	0	0	0	0
2020-01-04	Algeria	0	0	0	0
2020-01-05	Algeria	0	0	0	0
2020-01-06	Algeria	0	0	0	0
2020-01-07	Algeria	0	0	0	0
2020-01-08	Algeria	0	0	0	0
2020-01-09	Algeria	0	0	0	0
2020-01-10	Algeria	0	0	0	0
2020-01-11	Algeria	0	0	0	0
2020-01-12	Algeria	0	0	0	0
2020-01-13	Algeria	0	0	0	0
2020-01-14	Algeria	0	0	0	0
2020-01-15	Algeria	0	0	0	0
2020-01-16	Algeria	0	0	0	0
2020-01-17	Algeria	0	0	0	0
2020-01-18	Algeria	0	0	0	0
2020-01-19	Algeria	0	0	0	0
2020-01-20	Algeria	0	0	0	0
2020-01-21	Algeria	0	0	0	0
2020-01-22	Algeria	0	0	0	0
2020-01-23	Algeria	0	0	0	0
2020-01-24	Algeria	0	0	0	0
2020-01-25	Algeria	0	0	0	0
2020-01-26	Algeria	0	0	0	0
2020-01-27	Algeria	0	0	0	0
2020-01-28	Algeria	0	0	0	0
2020-01-29	Algeria	0	0	0	0
2020-01-30	Algeria	0	0	0	0
2020-01-31	Algeria	0	0	0	0
2020-02-01	Algeria	0	0	0	0
2020-02-02	Algeria	0	0	0	0
2020-02-03	Algeria	0	0	0	0
2020-02-04	Algeria	0	0	0	0
2020-02-05	Algeria	0	0	0	0
2020-02-06	Algeria	0	0	0	0
2020-02-07	Algeria	0	0	0	0
2020-02-08	Algeria	0	0	0	0
2020-02-09	Algeria	0	0	0	0
2020-02-10	Algeria	0	0	0	0
2020-02-11	Algeria	0	0	0	0
2020-02-12	Algeria	0	0	0	0
2020-02-13	Algeria	0	0	0	0
2020-02-14	Algeria	0	0	0	0
2020-02-15	Algeria	0	0	0	0
2020-02-16	Algeria	0	0	0	0
2020-02-17	Algeria	0	0	0	0
2020-02-18	Algeria	0	0	0	0
2020-02-19	Algeria	0	0	0	0
2020-02-20	Algeria	0	0	0	0
2020-02-21	Algeria	0	0	0	0
2020-02-22	Algeria	0	0	0	0
2020-02-23	Algeria	0	0	0	0
2020-02-24	Algeria	0	0	0	0
2020-02-25	Algeria	0	0	0	0
2020-02-26	Algeria	1	1	0	0
2020-02-27	Algeria	0	1	0	0
2020-02-28	Algeria	0	1	0	0
2020-02-29	Algeria	0	1	0	0
2020-03-01	Algeria	0	1	0	0
2020-03-02	Algeria	0	1	0	0
2020-03-03	Algeria	4	5	0	0
2020-03-04	Algeria	2	7	0	0
2020-03-05	Algeria	10	17	0	0
2020-03-06	Algeria	0	17	0	0
2020-03-07	Algeria	0	17	0	0
2020-03-08	Algeria	2	19	0	0
2020-03-09	Algeria	1	20	0	0
2020-03-10	Algeria	0	20	0	0
2020-03-11	Algeria	0	20	0	0
2020-03-12	Algeria	0	20	0	0
2020-03-13	Algeria	5	25	0	0
2020-03-14	Algeria	0	25	0	0
2020-03-15	Algeria	12	37	0	0
2020-03-16	Algeria	11	48	0	0
2020-03-17	Algeria	12	60	0	0
2020-03-18	Algeria	7	67	0	0
2020-03-19	Algeria	5	72	0	0
2020-03-20	Algeria	10	82	0	0
2020-03-21	Algeria	12	94	0	0
2020-03-22	Algeria	45	139	0	0
2020-03-23	Algeria	61	200	0	0
2020-03-24	Algeria	31	231	0	0
2020-03-25	Algeria	36	267	0	0
2020-03-26	Algeria	38	305	0	0
2020-03-27	Algeria	62	367	0	0
2020-03-28	Algeria	42	409	0	0
2020-03-29	Algeria	45	454	30	30
2020-03-30	Algeria	57	511	0	30
2020-03-31	Algeria	73	584	5	35
2020-04-01	Algeria	132	716	9	44
2020-04-02	Algeria	106	822	14	58
2020-04-03	Algeria	164	986	25	83
2020-04-04	Algeria	185	1171	22	105
2020-04-05	Algeria	80	1251	25	130
2020-04-06	Algeria	70	1321	22	152
2020-04-07	Algeria	102	1423	21	173
2020-04-08	Algeria	45	1468	21	194
2020-04-09	Algeria	104	1572	12	206
2020-04-10	Algeria	94	1666	30	236
2020-04-11	Algeria	95	1761	21	257
2020-04-12	Algeria	64	1825	19	276
2020-04-13	Algeria	89	1914	18	294
2020-04-14	Algeria	69	1983	20	314
2020-04-15	Algeria	87	2070	13	327
2020-04-16	Algeria	90	2160	10	337
2020-04-17	Algeria	108	2268	12	349
2020-04-18	Algeria	150	2418	16	365
2020-04-19	Algeria	116	2534	3	368
2020-04-20	Algeria	95	2629	8	376
2020-04-21	Algeria	89	2718	9	385
2020-04-22	Algeria	93	2811	8	393
2020-04-23	Algeria	99	2910	10	403
2020-04-24	Algeria	97	3007	5	408
2020-04-25	Algeria	120	3127	8	416
2020-04-26	Algeria	129	3256	0	416
2020-04-27	Algeria	126	3382	6	422
2020-04-28	Algeria	135	3517	7	429
2020-04-29	Algeria	132	3649	5	434
2020-04-30	Algeria	199	3848	7	441
2020-05-01	Algeria	158	4006	6	447
2020-05-02	Algeria	148	4154	3	450
2020-05-03	Algeria	141	4295	6	456
2020-05-04	Algeria	179	4474	4	460
2020-05-05	Algeria	174	4648	2	462
2020-05-06	Algeria	190	4838	5	467
2020-05-07	Algeria	159	4997	6	473
2020-05-08	Algeria	185	5182	7	480
2020-05-09	Algeria	187	5369	5	485
2020-05-10	Algeria	189	5558	6	491
2020-05-11	Algeria	165	5723	8	499
2020-05-12	Algeria	168	5891	5	504
2020-05-13	Algeria	176	6067	8	512
2020-05-14	Algeria	186	6253	7	519
2020-05-15	Algeria	189	6442	7	526
2020-05-16	Algeria	188	6630	7	533
2020-05-17	Algeria	191	6821	6	539
2020-05-18	Algeria	198	7019	6	545
2020-05-19	Algeria	182	7201	7	552
2020-05-20	Algeria	176	7377	6	558
2020-05-21	Algeria	165	7542	7	565
2020-05-22	Algeria	186	7728	7	572
2020-05-23	Algeria	190	7918	7	579
2020-05-24	Algeria	195	8113	10	589
2020-05-25	Algeria	193	8306	8	597
2020-05-26	Algeria	197	8503	9	606
2020-05-27	Algeria	194	8697	8	614
2020-05-28	Algeria	160	8857	6	620
2020-05-29	Algeria	140	8997	7	627
2020-05-30	Algeria	137	9134	8	635
2020-05-31	Algeria	133	9267	8	643
2020-06-01	Algeria	127	9394	7	650
2020-06-02	Algeria	119	9513	8	658
2020-06-03	Algeria	113	9626	6	664
2020-06-04	Algeria	107	9733	6	670
2020-06-05	Algeria	98	9831	8	678
2020-06-06	Algeria	104	9935	9	687
2020-06-07	Algeria	115	10050	8	695
2020-06-08	Algeria	104	10154	0	695
2020-06-09	Algeria	111	10265	8	703
2020-06-10	Algeria	117	10382	9	712
2020-06-11	Algeria	102	10484	8	720
2020-06-12	Algeria	105	10589	9	729
2020-06-13	Algeria	109	10698	10	739
2020-06-14	Algeria	112	10810	9	748
2020-06-15	Algeria	109	10919	7	755
2020-06-16	Algeria	119	11038	10	765
2020-06-17	Algeria	109	11147	11	776
2020-06-18	Algeria	121	11268	11	787
2020-06-19	Algeria	117	11385	12	799
2020-06-20	Algeria	119	11504	14	813
2020-06-21	Algeria	127	11631	12	825
2020-06-22	Algeria	140	11771	8	833
2020-06-23	Algeria	149	11920	7	840
2020-06-24	Algeria	156	12076	9	849
2020-06-25	Algeria	172	12248	8	857
2020-06-26	Algeria	197	12445	9	866
2020-06-27	Algeria	240	12685	7	873
2020-06-28	Algeria	283	12968	7	880
2020-06-29	Algeria	305	13273	5	885
2020-06-30	Algeria	298	13571	8	893
2020-07-01	Algeria	336	13907	7	900
2020-07-02	Algeria	365	14272	8	908
2020-07-03	Algeria	385	14657	8	916
2020-07-04	Algeria	413	15070	9	925
2020-07-05	Algeria	430	15500	9	934
2020-07-06	Algeria	441	15941	6	940
2020-07-07	Algeria	463	16404	7	947
2020-07-08	Algeria	475	16879	9	956
2020-07-09	Algeria	469	17348	10	966
2020-07-10	Algeria	460	17808	10	976
2020-07-11	Algeria	434	18242	8	984
2020-07-12	Algeria	470	18712	8	992
2020-07-13	Algeria	483	19195	7	999
2020-07-14	Algeria	494	19689	7	1006
2020-07-15	Algeria	527	20216	10	1016
2020-07-16	Algeria	554	20770	12	1028
2020-07-17	Algeria	585	21355	12	1040
2020-07-18	Algeria	593	21948	5	1045
2020-07-19	Algeria	601	22549	11	1056
2020-07-20	Algeria	535	23084	10	1066
2020-07-21	Algeria	607	23691	9	1075
2020-07-22	Algeria	587	24278	13	1088
2020-07-23	Algeria	594	24872	11	1099
2020-07-24	Algeria	612	25484	13	1112
2020-07-25	Algeria	675	26159	12	1124
2020-07-26	Algeria	605	26764	10	1134
2020-07-27	Algeria	593	27357	9	1143
2020-07-28	Algeria	616	27973	8	1151
2020-07-29	Algeria	642	28615	11	1162
2020-07-30	Algeria	614	29229	12	1174
2020-07-31	Algeria	602	29831	14	1188
2020-08-01	Algeria	563	30394	10	1198
2020-08-02	Algeria	556	30950	13	1211
2020-08-03	Algeria	515	31465	8	1219
2020-08-04	Algeria	507	31972	8	1227
2020-08-05	Algeria	532	32504	9	1236
2020-08-06	Algeria	551	33055	13	1249
2020-08-07	Algeria	571	33626	12	1261
2020-08-08	Algeria	529	34155	9	1270
2020-08-09	Algeria	538	34693	11	1281
2020-08-10	Algeria	521	35214	9	1290
2020-08-11	Algeria	498	35712	10	1300
2020-08-12	Algeria	492	36204	10	1310
2020-08-13	Algeria	495	36699	11	1321
2020-08-14	Algeria	488	37187	8	1329
2020-08-15	Algeria	477	37664	10	1339
2020-08-16	Algeria	469	38133	9	1348
2020-08-17	Algeria	450	38583	10	1358
2020-08-18	Algeria	442	39025	9	1367
2020-08-19	Algeria	419	39444	0	1367
2020-08-20	Algeria	403	39847	23	1390
2020-08-21	Algeria	411	40258	9	1399
2020-08-22	Algeria	409	40667	7	1406
2020-08-23	Algeria	401	41068	6	1412
2020-08-24	Algeria	392	41460	11	1423
2020-08-25	Algeria	398	41858	21	1444
2020-08-26	Algeria	370	42228	10	1454
2020-08-27	Algeria	391	42619	9	1463
2020-08-28	Algeria	397	43016	10	1473
2020-08-29	Algeria	387	43403	8	1481
2020-08-30	Algeria	379	43782	8	1489
2020-08-31	Algeria	364	44146	10	1499
2020-09-01	Algeria	348	44494	9	1508
2020-09-02	Algeria	339	44833	8	1516
2020-09-03	Algeria	325	45158	7	1523
2020-09-04	Algeria	311	45469	6	1529
2020-09-05	Algeria	304	45773	8	1537
2020-09-06	Algeria	298	46071	10	1547
2020-09-07	Algeria	293	46364	7	1554
2020-09-08	Algeria	289	46653	6	1560
2020-09-09	Algeria	285	46938	9	1569
2020-09-10	Algeria	278	47216	10	1579
2020-09-11	Algeria	272	47488	10	1589
2020-09-12	Algeria	264	47752	8	1597
2020-09-13	Algeria	255	48007	6	1603
2020-09-14	Algeria	247	48254	7	1610
2020-09-15	Algeria	242	48496	8	1618
2020-09-16	Algeria	238	48734	12	1630
2020-09-17	Algeria	232	48966	13	1643
2020-09-18	Algeria	228	49194	9	1652
2020-09-19	Algeria	219	49413	5	1657
2020-09-20	Algeria	210	49623	6	1663
2020-09-21	Algeria	203	49826	7	1670
2020-09-22	Algeria	197	50023	7	1677
2020-09-23	Algeria	191	50214	10	1687
2020-09-24	Algeria	186	50400	9	1696
2020-09-25	Algeria	179	50579	5	1701
2020-09-26	Algeria	175	50754	4	1705
2020-09-27	Algeria	160	50914	4	1709
2020-09-28	Algeria	153	51067	3	1712
2020-09-29	Algeria	146	51213	5	1717
2020-09-30	Algeria	155	51368	7	1724
2020-10-01	Algeria	162	51530	10	1734
2020-10-02	Algeria	160	51690	7	1741
2020-10-03	Algeria	157	51847	8	1749
2020-10-04	Algeria	148	51995	7	1756
2020-10-05	Algeria	141	52136	4	1760
2020-10-06	Algeria	134	52270	8	1768
2020-10-07	Algeria	129	52399	5	1773
2020-10-08	Algeria	121	52520	6	1779
2020-10-09	Algeria	138	52658	4	1783
2020-10-10	Algeria	146	52804	6	1789
2020-10-11	Algeria	136	52940	6	1795
2020-10-12	Algeria	132	53072	6	1801
2020-10-13	Algeria	153	53225	8	1809
2020-10-14	Algeria	174	53399	9	1818
2020-10-15	Algeria	185	53584	9	1827
2020-10-16	Algeria	193	53777	9	1836
2020-10-17	Algeria	221	53998	5	1841
2020-10-18	Algeria	205	54203	5	1846
2020-10-19	Algeria	199	54402	10	1856
2020-10-20	Algeria	214	54616	9	1865
2020-10-21	Algeria	223	54839	8	1873
2020-10-22	Algeria	252	55091	7	1880
2020-10-23	Algeria	266	55357	8	1888
2020-10-24	Algeria	273	55630	9	1897
2020-10-25	Algeria	0	55630	0	1897
2020-10-26	Algeria	0	55630	0	1897
2020-10-27	Algeria	789	56419	25	1922
2020-10-28	Algeria	287	56706	9	1931
2020-10-29	Algeria	320	57026	10	1941
2020-10-30	Algeria	306	57332	8	1949
2020-10-31	Algeria	319	57651	7	1956
2020-11-01	Algeria	291	57942	8	1964
2020-11-02	Algeria	330	58272	9	1973
2020-11-03	Algeria	302	58574	7	1980
2020-11-04	Algeria	405	58979	9	1989
2020-11-05	Algeria	548	59527	10	1999
2020-11-06	Algeria	642	60169	12	2011
2020-11-07	Algeria	631	60800	13	2024
2020-11-08	Algeria	581	61381	12	2036
2020-11-09	Algeria	670	62051	12	2048
2020-11-10	Algeria	642	62693	14	2062
2020-11-11	Algeria	753	63446	15	2077
2020-11-12	Algeria	811	64257	16	2093
2020-11-13	Algeria	851	65108	18	2111
2020-11-14	Algeria	867	65975	14	2125
2020-11-15	Algeria	844	66819	14	2139
2020-11-16	Algeria	860	67679	15	2154
2020-11-17	Algeria	910	68589	14	2168
2020-11-18	Algeria	1002	69591	18	2186
2020-11-19	Algeria	1038	70629	20	2206
2020-11-20	Algeria	1023	71652	18	2224
2020-11-21	Algeria	1103	72755	15	2239
2020-11-22	Algeria	1019	73774	19	2258
2020-11-23	Algeria	1088	74862	17	2275
2020-11-24	Algeria	1005	75867	19	2294
2020-11-25	Algeria	1133	77000	15	2309
2020-11-26	Algeria	1025	78025	20	2329
2020-11-27	Algeria	1085	79110	23	2352
2020-11-28	Algeria	1058	80168	20	2372
2020-11-29	Algeria	1044	81212	21	2393
2020-11-30	Algeria	1009	82221	17	2410
2020-12-01	Algeria	978	83199	21	2431
2020-12-02	Algeria	953	84152	16	2447
2020-12-03	Algeria	932	85084	17	2464
2020-12-04	Algeria	843	85927	16	2480
2020-12-05	Algeria	803	86730	12	2492
2020-12-06	Algeria	772	87502	9	2501
2020-12-07	Algeria	750	88252	15	2516
2020-12-08	Algeria	573	88825	11	2527
2020-12-09	Algeria	591	89416	12	2539
2020-12-10	Algeria	598	90014	15	2554
2020-12-11	Algeria	565	90579	10	2564
2020-12-12	Algeria	542	91121	11	2575
2020-12-13	Algeria	517	91638	9	2584
2020-12-14	Algeria	464	92102	12	2596
2020-12-15	Algeria	495	92597	13	2609
2020-12-16	Algeria	468	93065	14	2623
2020-12-17	Algeria	442	93507	8	2631
2020-12-18	Algeria	426	93933	9	2640
2020-12-19	Algeria	438	94371	7	2647
2020-12-20	Algeria	410	94781	12	2659
2020-12-21	Algeria	422	95203	7	2666
2020-12-22	Algeria	456	95659	9	2675
2020-12-23	Algeria	410	96069	12	2687
2020-12-24	Algeria	480	96549	9	2696
2020-12-25	Algeria	458	97007	9	2705
2020-12-26	Algeria	434	97441	11	2716
2020-12-27	Algeria	416	97857	6	2722
2020-12-28	Algeria	392	98249	6	2728
2020-12-29	Algeria	0	98249	6	2734
2020-12-30	Algeria	357	98606	8	2742
2020-12-31	Algeria	705	99311	9	2751
2021-01-01	Algeria	299	99610	5	2756
2021-01-02	Algeria	287	99897	0	2756
2021-01-03	Algeria	262	100159	13	2769
2021-01-04	Algeria	249	100408	3	2772
2021-01-05	Algeria	237	100645	5	2777
2021-01-06	Algeria	228	100873	5	2782
2021-01-07	Algeria	247	101120	4	2786
2021-01-08	Algeria	262	101382	6	2792
2021-01-09	Algeria	275	101657	6	2798
2021-01-10	Algeria	256	101913	5	2803
2021-01-11	Algeria	231	102144	4	2807
2021-01-12	Algeria	225	102369	5	2812
2021-01-13	Algeria	272	102641	4	2816
2021-01-14	Algeria	219	102860	3	2819
2021-01-15	Algeria	267	103127	3	2822
2021-01-16	Algeria	254	103381	5	2827
2021-01-17	Algeria	230	103611	4	2831
2021-01-18	Algeria	222	103833	10	2841
2021-01-19	Algeria	259	104092	4	2845
2021-01-20	Algeria	249	104341	3	2848
2021-01-21	Algeria	265	104606	6	2854
2021-01-22	Algeria	246	104852	0	2854
2021-01-23	Algeria	272	105124	2	2856
2021-01-24	Algeria	245	105369	5	2861
2021-01-25	Algeria	227	105596	2	2863
2021-01-26	Algeria	258	105854	3	2866
2021-01-27	Algeria	243	106097	5	2871
2021-01-28	Algeria	262	106359	6	2877
2021-01-29	Algeria	251	106610	4	2881
2021-01-30	Algeria	277	106887	3	2884
2021-01-31	Algeria	235	107122	4	2888
2021-02-01	Algeria	217	107339	3	2891
2021-02-02	Algeria	239	107578	3	2894
2021-02-03	Algeria	263	107841	4	2898
2021-02-04	Algeria	275	108116	2	2900
2021-02-05	Algeria	265	108381	4	2904
2021-02-06	Algeria	248	108629	5	2909
2021-02-07	Algeria	223	108852	2	2911
2021-02-08	Algeria	236	109088	3	2914
2021-02-09	Algeria	225	109313	4	2918
2021-02-10	Algeria	246	109559	6	2924
2021-02-11	Algeria	223	109782	2	2926
2021-02-12	Algeria	267	110049	4	2930
2021-02-13	Algeria	254	110303	2	2932
2021-02-14	Algeria	210	110513	3	2935
2021-02-15	Algeria	198	110711	4	2939
2021-02-16	Algeria	183	110894	4	2943
2021-02-17	Algeria	175	111069	2	2945
2021-02-18	Algeria	178	111247	2	2947
2021-02-19	Algeria	171	111418	3	2950
2021-02-20	Algeria	182	111600	4	2954
2021-02-21	Algeria	164	111764	4	2958
2021-02-22	Algeria	153	111917	3	2961
2021-02-23	Algeria	177	112094	3	2964
2021-02-24	Algeria	185	112279	3	2967
2021-02-25	Algeria	182	112461	3	2970
2021-02-26	Algeria	161	112622	3	2973
2021-02-27	Algeria	183	112805	4	2977
2021-02-28	Algeria	155	112960	2	2979
2021-03-01	Algeria	132	113092	4	2983
2021-03-02	Algeria	163	113255	4	2987
2021-03-03	Algeria	175	113430	4	2991
2021-03-04	Algeria	163	113593	5	2996
2021-03-05	Algeria	168	113761	6	3002
2021-03-06	Algeria	187	113948	5	3007
2021-03-07	Algeria	156	114104	3	3010
2021-03-08	Algeria	130	114234	3	3013
2021-03-09	Algeria	148	114382	5	3018
2021-03-10	Algeria	161	114543	4	3022
2021-03-11	Algeria	138	114681	4	3026
2021-03-12	Algeria	170	114851	2	3028
2021-03-13	Algeria	157	115008	3	3031
2021-03-14	Algeria	135	115143	3	3034
2021-03-15	Algeria	122	115265	2	3036
2021-03-16	Algeria	145	115410	4	3040
2021-03-17	Algeria	130	115540	5	3045
2021-03-18	Algeria	148	115688	3	3048
2021-03-19	Algeria	154	115842	3	3051
2021-03-20	Algeria	128	115970	2	3053
2021-03-21	Algeria	96	116066	2	3055
2021-03-22	Algeria	91	116157	2	3057
2021-03-23	Algeria	98	116255	4	3061
2021-03-24	Algeria	94	116349	5	3066
2021-03-25	Algeria	89	116438	3	3069
2021-03-26	Algeria	105	116543	2	3071
2021-03-27	Algeria	114	116657	3	3074
2021-03-28	Algeria	93	116750	3	3077
2021-03-29	Algeria	86	116836	3	3080
2021-03-30	Algeria	110	116946	4	3084
2021-03-31	Algeria	115	117061	5	3089
2021-04-01	Algeria	131	117192	4	3093
2021-04-02	Algeria	112	117304	3	3096
2021-04-03	Algeria	125	117429	3	3099
2021-04-04	Algeria	95	117524	3	3102
2021-04-05	Algeria	98	117622	3	3105
2021-04-06	Algeria	117	117739	3	3108
2021-04-07	Algeria	140	117879	4	3112
2021-04-08	Algeria	125	118004	4	3116
2021-04-09	Algeria	112	118116	3	3119
2021-04-10	Algeria	135	118251	4	3123
2021-04-11	Algeria	127	118378	3	3126
2021-04-12	Algeria	138	118516	4	3130
2021-04-13	Algeria	129	118645	4	3134
2021-04-14	Algeria	154	118799	3	3137
2021-04-15	Algeria	176	118975	4	3141
2021-04-16	Algeria	167	119142	3	3144
2021-04-17	Algeria	181	119323	4	3148
2021-04-18	Algeria	163	119486	4	3152
2021-04-19	Algeria	156	119642	3	3155
2021-04-20	Algeria	163	119805	5	3160
2021-04-21	Algeria	187	119992	5	3165
2021-04-22	Algeria	182	120174	7	3172
2021-04-23	Algeria	189	120363	9	3181
2021-04-24	Algeria	199	120562	9	3190
2021-04-25	Algeria	174	120736	8	3198
2021-04-26	Algeria	186	120922	9	3207
2021-04-27	Algeria	190	121112	10	3217
2021-04-28	Algeria	232	121344	8	3225
2021-04-29	Algeria	236	121580	9	3234
2021-04-30	Algeria	286	121866	10	3244
2021-05-01	Algeria	242	122108	9	3253
2021-05-02	Algeria	203	122311	8	3261
2021-05-03	Algeria	211	122522	9	3270
2021-05-04	Algeria	195	122717	10	3280
2021-05-05	Algeria	282	122999	9	3289
2021-05-06	Algeria	273	123272	10	3299
2021-05-07	Algeria	201	123473	8	3307
2021-05-08	Algeria	219	123692	8	3315
2021-05-09	Algeria	208	123900	6	3321
2021-05-10	Algeria	204	124104	7	3328
2021-05-11	Algeria	184	124288	7	3335
2021-05-12	Algeria	195	124483	8	3343
2021-05-13	Algeria	199	124682	7	3350
2021-05-14	Algeria	207	124889	5	3355
2021-05-15	Algeria	170	125059	5	3360
2021-05-16	Algeria	135	125194	6	3366
2021-05-17	Algeria	117	125311	8	3374
2021-05-18	Algeria	174	125485	7	3381
2021-05-19	Algeria	208	125693	7	3388
2021-05-20	Algeria	203	125896	7	3395
2021-05-21	Algeria	260	126156	6	3401
2021-05-22	Algeria	278	126434	4	3405
2021-05-23	Algeria	217	126651	6	3411
2021-05-24	Algeria	209	126860	7	3418
2021-05-25	Algeria	247	127107	8	3426
2021-05-26	Algeria	254	127361	7	3433
2021-05-27	Algeria	285	127646	7	3440
2021-05-28	Algeria	280	127926	8	3448
2021-05-29	Algeria	272	128198	7	3455
2021-05-30	Algeria	258	128456	5	3460
2021-05-31	Algeria	269	128725	5	3465
2021-06-01	Algeria	288	129013	7	3472
2021-06-02	Algeria	305	129318	8	3480
2021-06-03	Algeria	322	129640	10	3490
2021-06-04	Algeria	336	129976	7	3497
2021-06-05	Algeria	385	130361	7	3504
2021-06-06	Algeria	320	130681	6	3510
2021-06-07	Algeria	277	130958	8	3518
2021-06-08	Algeria	325	131283	9	3527
2021-06-09	Algeria	364	131647	10	3537
2021-06-10	Algeria	387	132034	7	3544
2021-06-11	Algeria	321	132355	8	3552
2021-06-12	Algeria	372	132727	8	3560
2021-06-13	Algeria	343	133070	5	3565
2021-06-14	Algeria	318	133388	6	3571
2021-06-15	Algeria	354	133742	8	3579
2021-06-16	Algeria	373	134115	9	3588
2021-06-17	Algeria	343	134458	10	3598
2021-06-18	Algeria	382	134840	7	3605
2021-06-19	Algeria	379	135219	10	3615
2021-06-20	Algeria	367	135586	9	3624
2021-06-21	Algeria	342	135928	7	3631
2021-06-22	Algeria	366	136294	10	3641
2021-06-23	Algeria	385	136679	9	3650
2021-06-24	Algeria	370	137049	10	3660
2021-06-25	Algeria	354	137403	9	3669
2021-06-26	Algeria	369	137772	9	3678
2021-06-27	Algeria	341	138113	7	3685
2021-06-28	Algeria	352	138465	8	3693
2021-06-29	Algeria	375	138840	6	3699
2021-06-30	Algeria	389	139229	9	3708
2021-07-01	Algeria	397	139626	8	3716
2021-07-02	Algeria	449	140075	10	3726
2021-07-03	Algeria	475	140550	9	3735
2021-07-04	Algeria	457	141007	10	3745
2021-07-05	Algeria	464	141471	10	3755
2021-07-06	Algeria	495	141966	10	3765
2021-07-07	Algeria	481	142447	10	3775
2021-07-08	Algeria	585	143032	11	3786
2021-07-09	Algeria	620	143652	12	3798
2021-07-10	Algeria	831	144483	13	3811
2021-07-11	Algeria	813	145296	13	3824
2021-07-12	Algeria	786	146082	12	3836
2021-07-13	Algeria	878	146960	15	3851
2021-07-14	Algeria	923	147883	16	3867
2021-07-15	Algeria	914	148797	15	3882
2021-07-16	Algeria	1109	149906	13	3895
2021-07-17	Algeria	1197	151103	15	3910
2021-07-18	Algeria	1107	152210	12	3922
2021-07-19	Algeria	1099	153309	16	3938
2021-07-20	Algeria	1177	154486	18	3956
2021-07-21	Algeria	1298	155784	23	3979
2021-07-22	Algeria	1221	157005	15	3994
2021-07-23	Algeria	1208	158213	14	4008
2021-07-24	Algeria	1350	159563	18	4026
2021-07-25	Algeria	1305	160868	16	4042
2021-07-26	Algeria	1287	162155	21	4063
2021-07-27	Algeria	1505	163660	24	4087
2021-07-28	Algeria	1544	165204	25	4112
2021-07-29	Algeria	1927	167131	49	4161
2021-07-30	Algeria	1537	168668	28	4189
2021-07-31	Algeria	1521	170189	30	4219
2021-08-01	Algeria	1203	171392	35	4254
2021-08-02	Algeria	1172	172564	37	4291
2021-08-03	Algeria	1358	173922	38	4329
2021-08-04	Algeria	1307	175229	41	4370
2021-08-05	Algeria	1495	176724	34	4404
2021-08-06	Algeria	1289	178013	37	4441
2021-08-07	Algeria	1203	179216	46	4487
2021-08-08	Algeria	1140	180356	33	4520
2021-08-09	Algeria	1020	181376	30	4550
2021-08-10	Algeria	992	182368	28	4578
2021-08-11	Algeria	979	183347	40	4618
2021-08-12	Algeria	844	184191	36	4654
2021-08-13	Algeria	851	185042	41	4695
2021-08-14	Algeria	860	185902	35	4730
2021-08-15	Algeria	753	186655	36	4766
2021-08-16	Algeria	603	187258	28	4794
2021-08-17	Algeria	710	187968	36	4830
2021-08-18	Algeria	695	188663	37	4867
2021-08-19	Algeria	721	189384	31	4898
2021-08-20	Algeria	694	190078	31	4929
2021-08-21	Algeria	578	190656	28	4957
2021-08-22	Algeria	515	191171	27	4984
2021-08-23	Algeria	412	191583	20	5004
2021-08-24	Algeria	506	192089	30	5034
2021-08-25	Algeria	537	192626	29	5063
2021-08-26	Algeria	545	193171	33	5096
2021-08-27	Algeria	503	193674	25	5121
2021-08-28	Algeria	512	194186	27	5148
2021-08-29	Algeria	485	194671	31	5179
2021-08-30	Algeria	491	195162	30	5209
2021-08-31	Algeria	412	195574	31	5240
2021-09-01	Algeria	506	196080	29	5269
2021-09-02	Algeria	447	196527	33	5302
2021-09-03	Algeria	388	196915	37	5339
2021-09-04	Algeria	393	197308	34	5373
2021-09-05	Algeria	351	197659	26	5399
2021-09-06	Algeria	345	198004	21	5420
2021-09-07	Algeria	309	198313	25	5445
2021-09-08	Algeria	332	198645	26	5471
2021-09-09	Algeria	317	198962	18	5489
2021-09-10	Algeria	313	199275	30	5519
2021-09-11	Algeria	285	199560	20	5539
2021-09-12	Algeria	262	199822	19	5558
2021-09-13	Algeria	246	200068	20	5578
2021-09-14	Algeria	233	200301	18	5596
2021-09-15	Algeria	227	200528	18	5614
2021-09-16	Algeria	242	200770	16	5630
2021-09-17	Algeria	219	200989	21	5651
2021-09-18	Algeria	235	201224	19	5670
2021-09-19	Algeria	0	201224	0	5670
2021-09-20	Algeria	376	201600	24	5694
2021-09-21	Algeria	166	201766	15	5709
2021-09-22	Algeria	182	201948	16	5725
2021-09-23	Algeria	174	202122	14	5739
2021-09-24	Algeria	161	202283	9	5748
2021-09-25	Algeria	166	202449	10	5758
2021-09-26	Algeria	125	202574	9	5767
2021-09-27	Algeria	148	202722	10	5777
2021-09-28	Algeria	155	202877	9	5786
2021-09-29	Algeria	168	203045	11	5797
2021-09-30	Algeria	153	203198	8	5805
2021-10-01	Algeria	161	203359	7	5812
2021-10-02	Algeria	158	203517	3	5815
2021-10-03	Algeria	140	203657	4	5819
2021-10-04	Algeria	132	203789	3	5822
2021-10-05	Algeria	126	203915	4	5826
2021-10-06	Algeria	131	204046	5	5831
2021-10-07	Algeria	125	204171	7	5838
2021-10-08	Algeria	105	204276	5	5843
2021-10-09	Algeria	112	204388	3	5846
2021-10-10	Algeria	102	204490	4	5850
2021-10-11	Algeria	107	204597	3	5853
2021-10-12	Algeria	98	204695	2	5855
2021-10-13	Algeria	95	204790	4	5859
2021-10-14	Algeria	110	204900	3	5862
2021-10-15	Algeria	105	205005	2	5864
2021-10-16	Algeria	101	205106	3	5867
2021-10-17	Algeria	93	205199	3	5870
2021-10-18	Algeria	87	205286	2	5872
2021-10-19	Algeria	78	205364	1	5873
2021-10-20	Algeria	89	205453	2	5875
2021-10-21	Algeria	76	205529	3	5878
2021-10-22	Algeria	70	205599	3	5881
2021-10-23	Algeria	84	205683	2	5883
2021-10-24	Algeria	67	205750	3	5886
2021-10-25	Algeria	72	205822	4	5890
2021-10-26	Algeria	81	205903	4	5894
2021-10-27	Algeria	87	205990	5	5899
2021-10-28	Algeria	79	206069	5	5904
2021-10-29	Algeria	91	206160	3	5907
2021-10-30	Algeria	110	206270	6	5913
2021-10-31	Algeria	88	206358	5	5918
2021-11-01	Algeria	94	206452	2	5920
2021-11-02	Algeria	114	206566	4	5924
2021-11-03	Algeria	83	206649	3	5927
2021-11-04	Algeria	105	206754	4	5931
2021-11-05	Algeria	124	206878	5	5936
2021-11-06	Algeria	117	206995	3	5939
2021-11-07	Algeria	84	207079	2	5941
2021-11-08	Algeria	77	207156	4	5945
2021-11-09	Algeria	98	207254	5	5950
2021-11-10	Algeria	131	207385	4	5954
2021-11-11	Algeria	124	207509	6	5960
2021-11-12	Algeria	115	207624	6	5966
2021-11-13	Algeria	140	207764	5	5971
2021-11-14	Algeria	109	207873	6	5977
2021-11-15	Algeria	97	207970	7	5984
2021-11-16	Algeria	134	208104	7	5991
2021-11-17	Algeria	141	208245	6	5997
2021-11-18	Algeria	135	208380	8	6005
2021-11-19	Algeria	152	208532	4	6009
2021-11-20	Algeria	163	208695	6	6015
2021-11-21	Algeria	144	208839	2	6017
2021-11-22	Algeria	113	208952	4	6021
2021-11-23	Algeria	159	209111	5	6026
2021-11-24	Algeria	172	209283	4	6030
2021-11-25	Algeria	180	209463	5	6035
2021-11-26	Algeria	161	209624	6	6041
2021-11-27	Algeria	193	209817	5	6046
2021-11-28	Algeria	163	209980	6	6052
2021-11-29	Algeria	172	210152	6	6058
2021-11-30	Algeria	192	210344	6	6064
2021-12-01	Algeria	187	210531	7	6071
2021-12-02	Algeria	192	210723	5	6076
2021-12-03	Algeria	198	210921	7	6083
2021-12-04	Algeria	191	211112	6	6089
2021-12-05	Algeria	185	211297	7	6096
2021-12-06	Algeria	172	211469	7	6103
2021-12-07	Algeria	193	211662	8	6111
2021-12-08	Algeria	197	211859	3	6114
2021-12-09	Algeria	188	212047	8	6122
2021-12-10	Algeria	177	212224	4	6126
2021-12-11	Algeria	210	212434	6	6132
2021-12-12	Algeria	218	212652	5	6137
2021-12-13	Algeria	196	212848	8	6145
2021-12-14	Algeria	210	213058	6	6151
2021-12-15	Algeria	230	213288	4	6155
2021-12-16	Algeria	245	213533	10	6165
2021-12-17	Algeria	212	213745	6	6171
2021-12-18	Algeria	299	214044	4	6175
2021-12-19	Algeria	286	214330	5	6180
2021-12-20	Algeria	262	214592	4	6184
2021-12-21	Algeria	243	214835	6	6190
2021-12-22	Algeria	310	215145	8	6198
2021-12-23	Algeria	285	215430	7	6205
2021-12-24	Algeria	293	215723	8	6213
2021-12-25	Algeria	375	216098	9	6222
2021-12-26	Algeria	278	216376	7	6229
2021-12-27	Algeria	261	216637	9	6238
2021-12-28	Algeria	293	216930	8	6246
2021-12-29	Algeria	335	217265	8	6254
2021-12-30	Algeria	382	217647	9	6263
2021-12-31	Algeria	390	218037	8	6271
2022-01-01	Algeria	395	218432	5	6276
2022-01-02	Algeria	386	218818	8	6284
2022-01-03	Algeria	341	219159	7	6291
2022-01-04	Algeria	373	219532	7	6298
2022-01-05	Algeria	421	219953	5	6303
2022-01-06	Algeria	462	220415	7	6310
2022-01-07	Algeria	410	220825	8	6318
2022-01-08	Algeria	491	221316	7	6325
2022-01-09	Algeria	426	221742	5	6330
2022-01-10	Algeria	415	222157	9	6339
2022-01-11	Algeria	482	222639	10	6349
2022-01-12	Algeria	557	223196	14	6363
2022-01-13	Algeria	610	223806	9	6372
2022-01-14	Algeria	577	224383	11	6383
2022-01-15	Algeria	596	224979	10	6393
2022-01-16	Algeria	505	225484	11	6404
2022-01-17	Algeria	573	226057	8	6412
2022-01-18	Algeria	692	226749	11	6423
2022-01-19	Algeria	810	227559	12	6435
2022-01-20	Algeria	1359	228918	8	6443
2022-01-21	Algeria	1552	230470	10	6453
2022-01-22	Algeria	1855	232325	15	6468
2022-01-23	Algeria	2211	234536	13	6481
2022-01-24	Algeria	2134	236670	14	6495
2022-01-25	Algeria	2215	238885	13	6508
2022-01-26	Algeria	2521	241406	8	6516
2022-01-27	Algeria	2162	243568	10	6526
2022-01-28	Algeria	2130	245698	13	6539
2022-01-29	Algeria	1870	247568	6	6545
2022-01-30	Algeria	1742	249310	10	6555
2022-01-31	Algeria	1464	250774	11	6566
2022-02-01	Algeria	1343	252117	13	6579
2022-02-02	Algeria	1403	253520	14	6593
2022-02-03	Algeria	1365	254885	11	6604
2022-02-04	Algeria	951	255836	14	6618
2022-02-05	Algeria	970	256806	13	6631
2022-02-06	Algeria	792	257598	9	6640
2022-02-07	Algeria	378	257976	6	6646
2022-02-08	Algeria	502	258478	8	6654
2022-02-09	Algeria	610	259088	13	6667
2022-02-10	Algeria	585	259673	11	6678
2022-02-11	Algeria	518	260191	12	6690
2022-02-12	Algeria	532	260723	13	6703
2022-02-13	Algeria	503	261226	12	6715
2022-02-14	Algeria	526	261752	14	6729
2022-02-15	Algeria	413	262165	15	6744
2022-02-16	Algeria	405	262570	9	6753
2022-02-17	Algeria	424	262994	9	6762
2022-02-18	Algeria	375	263369	10	6772
2022-02-19	Algeria	316	263685	8	6780
2022-02-20	Algeria	251	263936	7	6787
2022-02-21	Algeria	118	264054	10	6797
2022-02-22	Algeria	147	264201	8	6805
2022-02-23	Algeria	164	264365	7	6812
2022-02-24	Algeria	123	264488	4	6816
2022-02-25	Algeria	115	264603	4	6820
2022-02-26	Algeria	103	264706	3	6823
2022-02-27	Algeria	72	264778	5	6828
2022-02-28	Algeria	77	264855	3	6831
2022-03-01	Algeria	81	264936	4	6835
2022-03-02	Algeria	74	265010	5	6840
2022-03-03	Algeria	69	265079	3	6843
2022-03-04	Algeria	51	265130	5	6848
2022-03-05	Algeria	56	265186	4	6852
2022-03-06	Algeria	41	265227	1	6853
2022-03-07	Algeria	38	265265	2	6855
2022-03-08	Algeria	32	265297	2	6857
2022-03-09	Algeria	26	265323	1	6858
2022-03-10	Algeria	23	265346	2	6860
2022-03-11	Algeria	20	265366	1	6861
2022-03-12	Algeria	25	265391	0	6861
2022-03-13	Algeria	19	265410	1	6862
2022-03-14	Algeria	22	265432	2	6864
2022-03-15	Algeria	25	265457	2	6866
2022-03-16	Algeria	21	265478	2	6868
2022-03-17	Algeria	18	265496	1	6869
2022-03-18	Algeria	15	265511	1	6870
2022-03-19	Algeria	13	265524	1	6871
2022-03-20	Algeria	15	265539	0	6871
2022-03-21	Algeria	11	265550	0	6871
2022-03-22	Algeria	12	265562	1	6872
2022-03-23	Algeria	11	265573	1	6873
2022-03-24	Algeria	12	265585	0	6873
2022-03-25	Algeria	14	265599	0	6873
2022-03-26	Algeria	13	265612	0	6873
2022-03-27	Algeria	9	265621	0	6873
2022-03-28	Algeria	8	265629	0	6873
2022-03-29	Algeria	12	265641	0	6873
2022-03-30	Algeria	10	265651	1	6874
2022-03-31	Algeria	11	265662	0	6874
2022-04-01	Algeria	9	265671	0	6874
2022-04-02	Algeria	8	265679	0	6874
2022-04-03	Algeria	5	265684	0	6874
2022-04-04	Algeria	7	265691	0	6874
2022-04-05	Algeria	3	265694	0	6874
2022-04-06	Algeria	5	265699	0	6874
2022-04-07	Algeria	6	265705	0	6874
2022-04-08	Algeria	2	265707	0	6874
2022-04-09	Algeria	7	265714	0	6874
2022-04-10	Algeria	6	265720	0	6874
2022-04-11	Algeria	4	265724	0	6874
2022-04-12	Algeria	3	265727	0	6874
2022-04-13	Algeria	3	265730	0	6874
2022-04-14	Algeria	1	265731	0	6874
2022-04-15	Algeria	2	265733	0	6874
2022-04-16	Algeria	5	265738	0	6874
2022-04-17	Algeria	1	265739	0	6874
2022-04-18	Algeria	0	265739	0	6874
2022-04-19	Algeria	2	265741	0	6874
2022-04-20	Algeria	5	265746	0	6874
2022-04-21	Algeria	0	265746	0	6874
2022-04-22	Algeria	8	265754	0	6874
2022-04-23	Algeria	7	265761	0	6874
2022-04-24	Algeria	0	265761	0	6874
2022-04-25	Algeria	6	265767	1	6875
2022-04-26	Algeria	4	265771	0	6875
2022-04-27	Algeria	1	265772	0	6875
2022-04-28	Algeria	1	265773	0	6875
2022-04-29	Algeria	3	265776	0	6875
2022-04-30	Algeria	3	265779	0	6875
2022-05-01	Algeria	1	265780	0	6875
2022-05-02	Algeria	2	265782	0	6875
2022-05-03	Algeria	0	265782	0	6875
2022-05-04	Algeria	0	265782	0	6875
2022-05-05	Algeria	0	265782	0	6875
2022-05-06	Algeria	4	265786	0	6875
2022-05-07	Algeria	5	265791	0	6875
2022-05-08	Algeria	3	265794	0	6875
2022-05-09	Algeria	4	265798	0	6875
2022-05-10	Algeria	2	265800	0	6875
2022-05-11	Algeria	4	265804	0	6875
2022-05-12	Algeria	2	265806	0	6875
2022-05-13	Algeria	2	265808	0	6875
2022-05-14	Algeria	6	265814	0	6875
2022-05-15	Algeria	2	265816	0	6875
2022-05-16	Algeria	4	265820	0	6875
2022-05-17	Algeria	3	265823	0	6875
2022-05-18	Algeria	5	265828	0	6875
2022-05-19	Algeria	6	265834	0	6875
2022-05-20	Algeria	7	265841	0	6875
2022-05-21	Algeria	6	265847	0	6875
2022-05-22	Algeria	4	265851	0	6875
2022-05-23	Algeria	3	265854	0	6875
2022-05-24	Algeria	1	265855	0	6875
2022-05-25	Algeria	5	265860	0	6875
2022-05-26	Algeria	2	265862	0	6875
2022-05-27	Algeria	2	265864	0	6875
2022-05-28	Algeria	6	265870	0	6875
2022-05-29	Algeria	3	265873	0	6875
2022-05-30	Algeria	0	265873	0	6875
2022-05-31	Algeria	4	265877	0	6875
2022-06-01	Algeria	7	265884	0	6875
2022-06-02	Algeria	3	265887	0	6875
2022-06-03	Algeria	2	265889	0	6875
2022-06-04	Algeria	7	265896	0	6875
2022-06-05	Algeria	0	265896	0	6875
2022-06-06	Algeria	1	265897	0	6875
2022-06-07	Algeria	3	265900	0	6875
2022-06-08	Algeria	4	265904	0	6875
2022-06-09	Algeria	5	265909	0	6875
2022-06-10	Algeria	11	265920	0	6875
2022-06-11	Algeria	5	265925	0	6875
2022-06-12	Algeria	0	265925	0	6875
2022-06-13	Algeria	2	265927	0	6875
2022-06-14	Algeria	10	265937	0	6875
2022-06-15	Algeria	6	265943	0	6875
2022-06-16	Algeria	9	265952	0	6875
2022-06-17	Algeria	12	265964	0	6875
2022-06-18	Algeria	4	265968	0	6875
2022-06-19	Algeria	3	265971	0	6875
2022-06-20	Algeria	4	265975	0	6875
2022-06-21	Algeria	10	265985	0	6875
2022-06-22	Algeria	8	265993	0	6875
2022-06-23	Algeria	13	266006	0	6875
2022-06-24	Algeria	9	266015	0	6875
2022-06-25	Algeria	10	266025	0	6875
2022-06-26	Algeria	5	266030	0	6875
2022-06-27	Algeria	8	266038	0	6875
2022-06-28	Algeria	11	266049	0	6875
2022-06-29	Algeria	13	266062	0	6875
2022-06-30	Algeria	11	266073	0	6875
2022-07-01	Algeria	14	266087	0	6875
2022-07-02	Algeria	18	266105	0	6875
2022-07-03	Algeria	10	266115	0	6875
2022-07-04	Algeria	13	266128	0	6875
2022-07-05	Algeria	19	266147	0	6875
2022-07-06	Algeria	17	266164	0	6875
2022-07-07	Algeria	17	266181	0	6875
2022-07-08	Algeria	21	266202	0	6875
2022-07-09	Algeria	26	266228	0	6875
2022-07-10	Algeria	18	266246	0	6875
2022-07-11	Algeria	11	266257	0	6875
2022-07-12	Algeria	17	266274	0	6875
2022-07-13	Algeria	29	266303	0	6875
2022-07-14	Algeria	25	266328	0	6875
2022-07-15	Algeria	28	266356	0	6875
2022-07-16	Algeria	36	266392	0	6875
2022-07-17	Algeria	32	266424	0	6875
2022-07-18	Algeria	21	266445	0	6875
2022-07-19	Algeria	42	266487	0	6875
2022-07-20	Algeria	55	266542	0	6875
2022-07-21	Algeria	49	266591	0	6875
2022-07-22	Algeria	63	266654	0	6875
2022-07-23	Algeria	46	266700	1	6876
2022-07-24	Algeria	72	266772	0	6876
2022-07-25	Algeria	67	266839	0	6876
2022-07-26	Algeria	77	266916	0	6876
2022-07-27	Algeria	94	267010	0	6876
2022-07-28	Algeria	86	267096	0	6876
2022-07-29	Algeria	98	267194	0	6876
2022-07-30	Algeria	93	267287	0	6876
2022-07-31	Algeria	87	267374	0	6876
2022-08-01	Algeria	80	267454	0	6876
2022-08-02	Algeria	92	267546	0	6876
2022-08-03	Algeria	111	267657	0	6876
2022-08-04	Algeria	120	267777	0	6876
2022-08-05	Algeria	125	267902	1	6877
2022-08-06	Algeria	131	268033	1	6878
2022-08-07	Algeria	108	268141	0	6878
2022-08-08	Algeria	113	268254	0	6878
2022-08-09	Algeria	102	268356	0	6878
2022-08-10	Algeria	122	268478	0	6878
2022-08-11	Algeria	106	268584	0	6878
2022-08-12	Algeria	134	268718	0	6878
2022-08-13	Algeria	148	268866	0	6878
2022-08-14	Algeria	142	269008	0	6878
2022-08-15	Algeria	133	269141	0	6878
2022-08-16	Algeria	128	269269	0	6878
2022-08-17	Algeria	112	269381	0	6878
2022-08-18	Algeria	92	269473	0	6878
2022-08-19	Algeria	83	269556	0	6878
2022-08-20	Algeria	94	269650	0	6878
2022-08-21	Algeria	81	269731	0	6878
2022-08-22	Algeria	74	269805	0	6878
2022-08-23	Algeria	89	269894	0	6878
2022-08-24	Algeria	77	269971	0	6878
2022-08-25	Algeria	72	270043	0	6878
2022-08-26	Algeria	54	270097	0	6878
2022-08-27	Algeria	48	270145	0	6878
2022-08-28	Algeria	30	270175	0	6878
2022-08-29	Algeria	19	270194	0	6878
2022-08-30	Algeria	41	270235	0	6878
2022-08-31	Algeria	37	270272	0	6878
2022-09-01	Algeria	32	270304	0	6878
2022-09-02	Algeria	55	270359	0	6878
2022-09-03	Algeria	46	270405	0	6878
2022-09-04	Algeria	21	270426	0	6878
2022-09-05	Algeria	17	270443	1	6879
2022-09-06	Algeria	18	270461	0	6879
2022-09-07	Algeria	15	270476	0	6879
2022-09-08	Algeria	13	270489	0	6879
2022-09-09	Algeria	18	270507	0	6879
2022-09-10	Algeria	15	270522	0	6879
2022-09-11	Algeria	10	270532	0	6879
2022-09-12	Algeria	7	270539	0	6879
2022-09-13	Algeria	12	270551	0	6879
2022-09-14	Algeria	10	270561	0	6879
2022-09-15	Algeria	9	270570	0	6879
2022-09-16	Algeria	14	270584	0	6879
2022-09-17	Algeria	15	270599	0	6879
2022-09-18	Algeria	7	270606	0	6879
2022-09-19	Algeria	3	270609	0	6879
2022-09-20	Algeria	3	270612	0	6879
2022-09-21	Algeria	6	270618	0	6879
2022-09-22	Algeria	7	270625	0	6879
2022-09-23	Algeria	6	270631	0	6879
2022-09-24	Algeria	5	270636	0	6879
2022-09-25	Algeria	7	270643	0	6879
2022-09-26	Algeria	4	270647	0	6879
2022-09-27	Algeria	8	270655	0	6879
2022-09-28	Algeria	5	270660	0	6879
2022-09-29	Algeria	8	270668	0	6879
2022-09-30	Algeria	6	270674	0	6879
2022-10-01	Algeria	5	270679	0	6879
2022-10-02	Algeria	3	270682	0	6879
2022-10-03	Algeria	3	270685	0	6879
2022-10-04	Algeria	3	270688	0	6879
2022-10-05	Algeria	8	270696	1	6880
2022-10-06	Algeria	3	270699	0	6880
2022-10-07	Algeria	4	270703	1	6881
2022-10-08	Algeria	4	270707	0	6881
2022-10-09	Algeria	0	270707	0	6881
2022-10-10	Algeria	6	270713	0	6881
2022-10-11	Algeria	6	270719	0	6881
2022-10-12	Algeria	3	270722	0	6881
2022-10-13	Algeria	6	270728	0	6881
2022-10-14	Algeria	4	270732	0	6881
2022-10-15	Algeria	4	270736	0	6881
2022-10-16	Algeria	0	270736	0	6881
2022-10-17	Algeria	10	270746	0	6881
2022-10-18	Algeria	17	270763	0	6881
2022-10-19	Algeria	9	270772	0	6881
2022-10-20	Algeria	2	270774	0	6881
2022-10-21	Algeria	1	270775	0	6881
2022-10-22	Algeria	2	270777	0	6881
2022-10-23	Algeria	0	270777	0	6881
2022-10-24	Algeria	0	270777	0	6881
2022-10-25	Algeria	23	270800	0	6881
2022-10-26	Algeria	10	270810	0	6881
2022-10-27	Algeria	7	270817	0	6881
2022-10-28	Algeria	9	270826	0	6881
2022-10-29	Algeria	3	270829	0	6881
2022-10-30	Algeria	7	270836	0	6881
2022-10-31	Algeria	2	270838	0	6881
2022-11-01	Algeria	1	270839	0	6881
2022-11-02	Algeria	1	270840	0	6881
2022-11-03	Algeria	7	270847	0	6881
2022-11-04	Algeria	0	270847	0	6881
2022-11-05	Algeria	0	270847	0	6881
2022-11-06	Algeria	0	270847	0	6881
2022-11-07	Algeria	26	270873	0	6881
2022-11-08	Algeria	8	270881	0	6881
2022-11-09	Algeria	0	270881	0	6881
2022-11-10	Algeria	0	270881	0	6881
2022-11-11	Algeria	0	270881	0	6881
2022-11-12	Algeria	0	270881	0	6881
2022-11-13	Algeria	0	270881	0	6881
2022-11-14	Algeria	58	270939	0	6881
2022-11-15	Algeria	13	270952	0	6881
2022-11-16	Algeria	0	270952	0	6881
2022-11-17	Algeria	0	270952	0	6881
2022-11-18	Algeria	0	270952	0	6881
2022-11-19	Algeria	0	270952	0	6881
2022-11-20	Algeria	0	270952	0	6881
2022-11-21	Algeria	71	271023	0	6881
2022-11-22	Algeria	5	271028	0	6881
2022-11-23	Algeria	0	271028	0	6881
2022-11-24	Algeria	0	271028	0	6881
2022-11-25	Algeria	0	271028	0	6881
2022-11-26	Algeria	0	271028	0	6881
2022-11-27	Algeria	33	271061	0	6881
2022-11-28	Algeria	0	271061	0	6881
2022-11-29	Algeria	18	271079	0	6881
2022-11-30	Algeria	3	271082	0	6881
2022-12-01	Algeria	0	271082	0	6881
2022-12-02	Algeria	14	271096	0	6881
2022-12-03	Algeria	4	271100	0	6881
2022-12-04	Algeria	2	271102	0	6881
2022-12-05	Algeria	5	271107	0	6881
2022-12-06	Algeria	6	271113	0	6881
2022-12-07	Algeria	9	271122	0	6881
2022-12-08	Algeria	6	271128	0	6881
2022-12-09	Algeria	7	271135	0	6881
2022-12-10	Algeria	5	271140	0	6881
2022-12-11	Algeria	6	271146	0	6881
2022-12-12	Algeria	0	271146	0	6881
2022-12-13	Algeria	1	271147	0	6881
2022-12-14	Algeria	0	271147	0	6881
2022-12-15	Algeria	9	271156	0	6881
2022-12-16	Algeria	0	271156	0	6881
2022-12-17	Algeria	0	271156	0	6881
2022-12-18	Algeria	12	271168	0	6881
2022-12-19	Algeria	6	271174	0	6881
2022-12-20	Algeria	5	271179	0	6881
2022-12-21	Algeria	3	271182	0	6881
2022-12-22	Algeria	4	271186	0	6881
2022-12-23	Algeria	4	271190	0	6881
2022-12-24	Algeria	3	271193	0	6881
2022-12-25	Algeria	1	271194	0	6881
2022-12-26	Algeria	4	271198	0	6881
2022-12-27	Algeria	0	271198	0	6881
2022-12-28	Algeria	4	271202	0	6881
2022-12-29	Algeria	6	271208	0	6881
2022-12-30	Algeria	9	271217	0	6881
2022-12-31	Algeria	0	271217	0	6881
2023-01-01	Algeria	0	271217	0	6881
2023-01-02	Algeria	12	271229	0	6881
2023-01-03	Algeria	0	271229	0	6881
2023-01-04	Algeria	0	271229	0	6881
2023-01-05	Algeria	7	271236	0	6881
2023-01-06	Algeria	8	271244	0	6881
2023-01-07	Algeria	6	271250	0	6881
2023-01-08	Algeria	4	271254	0	6881
2023-01-09	Algeria	0	271254	0	6881
2023-01-10	Algeria	1	271255	0	6881
2023-01-11	Algeria	7	271262	0	6881
2023-01-12	Algeria	6	271268	0	6881
2023-01-13	Algeria	9	271277	0	6881
2023-01-14	Algeria	9	271286	0	6881
2023-01-15	Algeria	1	271287	0	6881
2023-01-16	Algeria	0	271287	0	6881
2023-01-17	Algeria	0	271287	0	6881
2023-01-18	Algeria	5	271292	0	6881
2023-01-19	Algeria	4	271296	0	6881
2023-01-20	Algeria	11	271307	0	6881
2023-01-21	Algeria	9	271316	0	6881
2023-01-22	Algeria	12	271328	0	6881
2023-01-23	Algeria	7	271335	0	6881
2023-01-24	Algeria	11	271346	0	6881
2023-01-25	Algeria	8	271354	0	6881
2023-01-26	Algeria	6	271360	0	6881
2023-01-27	Algeria	4	271364	0	6881
2023-01-28	Algeria	5	271369	0	6881
2023-01-29	Algeria	0	271369	0	6881
2023-01-30	Algeria	7	271376	0	6881
2023-01-31	Algeria	0	271376	0	6881
2023-02-01	Algeria	2	271378	0	6881
2023-02-02	Algeria	7	271385	0	6881
2023-02-03	Algeria	1	271386	0	6881
2023-02-04	Algeria	8	271394	0	6881
2023-02-05	Algeria	0	271394	0	6881
2023-02-06	Algeria	0	271394	0	6881
2023-02-07	Algeria	1	271395	0	6881
2023-02-08	Algeria	4	271399	0	6881
2023-02-09	Algeria	4	271403	0	6881
2023-02-10	Algeria	3	271406	0	6881
2023-02-11	Algeria	3	271409	0	6881
2023-02-12	Algeria	0	271409	0	6881
2023-02-13	Algeria	0	271409	0	6881
2023-02-14	Algeria	1	271410	0	6881
2023-02-15	Algeria	6	271416	0	6881
2023-02-16	Algeria	5	271421	0	6881
2023-02-17	Algeria	3	271424	0	6881
2023-02-18	Algeria	0	271424	0	6881
2023-02-19	Algeria	0	271424	0	6881
2023-02-20	Algeria	0	271424	0	6881
2023-02-21	Algeria	0	271424	0	6881
2020-01-03	American Samoa	0	0	0	0
2020-01-04	American Samoa	0	0	0	0
2020-01-05	American Samoa	0	0	0	0
2020-01-06	American Samoa	0	0	0	0
2020-01-07	American Samoa	0	0	0	0
2020-01-08	American Samoa	0	0	0	0
2020-01-09	American Samoa	0	0	0	0
2020-01-10	American Samoa	0	0	0	0
2020-01-11	American Samoa	0	0	0	0
2020-01-12	American Samoa	0	0	0	0
2020-01-13	American Samoa	0	0	0	0
2020-01-14	American Samoa	0	0	0	0
2020-01-15	American Samoa	0	0	0	0
2020-01-16	American Samoa	0	0	0	0
2020-01-17	American Samoa	0	0	0	0
2020-01-18	American Samoa	0	0	0	0
2020-01-19	American Samoa	0	0	0	0
2020-01-20	American Samoa	0	0	0	0
2020-01-21	American Samoa	0	0	0	0
2020-01-22	American Samoa	0	0	0	0
2020-01-23	American Samoa	0	0	0	0
2020-01-24	American Samoa	0	0	0	0
2020-01-25	American Samoa	0	0	0	0
2020-01-26	American Samoa	0	0	0	0
2020-01-27	American Samoa	0	0	0	0
2020-01-28	American Samoa	0	0	0	0
2020-01-29	American Samoa	0	0	0	0
2020-01-30	American Samoa	0	0	0	0
2020-01-31	American Samoa	0	0	0	0
2020-02-01	American Samoa	0	0	0	0
2020-02-02	American Samoa	0	0	0	0
2020-02-03	American Samoa	0	0	0	0
2020-02-04	American Samoa	0	0	0	0
2020-02-05	American Samoa	0	0	0	0
2020-02-06	American Samoa	0	0	0	0
2020-02-07	American Samoa	0	0	0	0
2020-02-08	American Samoa	0	0	0	0
2020-02-09	American Samoa	0	0	0	0
2020-02-10	American Samoa	0	0	0	0
2020-02-11	American Samoa	0	0	0	0
2020-02-12	American Samoa	0	0	0	0
2020-02-13	American Samoa	0	0	0	0
2020-02-14	American Samoa	0	0	0	0
2020-02-15	American Samoa	0	0	0	0
2020-02-16	American Samoa	0	0	0	0
2020-02-17	American Samoa	0	0	0	0
2020-02-18	American Samoa	0	0	0	0
2020-02-19	American Samoa	0	0	0	0
2020-02-20	American Samoa	0	0	0	0
2020-02-21	American Samoa	0	0	0	0
2020-02-22	American Samoa	0	0	0	0
2020-02-23	American Samoa	0	0	0	0
2020-02-24	American Samoa	0	0	0	0
2020-02-25	American Samoa	0	0	0	0
2020-02-26	American Samoa	0	0	0	0
2020-02-27	American Samoa	0	0	0	0
2020-02-28	American Samoa	0	0	0	0
2020-02-29	American Samoa	0	0	0	0
2020-03-01	American Samoa	0	0	0	0
2020-03-02	American Samoa	0	0	0	0
2020-03-03	American Samoa	0	0	0	0
2020-03-04	American Samoa	0	0	0	0
2020-03-05	American Samoa	0	0	0	0
2020-03-06	American Samoa	0	0	0	0
2020-03-07	American Samoa	0	0	0	0
2020-03-08	American Samoa	0	0	0	0
2020-03-09	American Samoa	0	0	0	0
2020-03-10	American Samoa	0	0	0	0
2020-03-11	American Samoa	0	0	0	0
2020-03-12	American Samoa	0	0	0	0
2020-03-13	American Samoa	0	0	0	0
2020-03-14	American Samoa	0	0	0	0
2020-03-15	American Samoa	0	0	0	0
2020-03-16	American Samoa	0	0	0	0
2020-03-17	American Samoa	0	0	0	0
2020-03-18	American Samoa	0	0	0	0
2020-03-19	American Samoa	0	0	0	0
2020-03-20	American Samoa	0	0	0	0
2020-03-21	American Samoa	0	0	0	0
2020-03-22	American Samoa	0	0	0	0
2020-03-23	American Samoa	0	0	0	0
2020-03-24	American Samoa	0	0	0	0
2020-03-25	American Samoa	0	0	0	0
2020-03-26	American Samoa	0	0	0	0
2020-03-27	American Samoa	0	0	0	0
2020-03-28	American Samoa	0	0	0	0
2020-03-29	American Samoa	0	0	0	0
2020-03-30	American Samoa	0	0	0	0
2020-03-31	American Samoa	0	0	0	0
2020-04-01	American Samoa	0	0	0	0
2020-04-02	American Samoa	0	0	0	0
2020-04-03	American Samoa	0	0	0	0
2020-04-04	American Samoa	0	0	0	0
2020-04-05	American Samoa	0	0	0	0
2020-04-06	American Samoa	0	0	0	0
2020-04-07	American Samoa	0	0	0	0
2020-04-08	American Samoa	0	0	0	0
2020-04-09	American Samoa	0	0	0	0
2020-04-10	American Samoa	0	0	0	0
2020-04-11	American Samoa	0	0	0	0
2020-04-12	American Samoa	0	0	0	0
2020-04-13	American Samoa	0	0	0	0
2020-04-14	American Samoa	0	0	0	0
2020-04-15	American Samoa	0	0	0	0
2020-04-16	American Samoa	0	0	0	0
2020-04-17	American Samoa	0	0	0	0
2020-04-18	American Samoa	0	0	0	0
2020-04-19	American Samoa	0	0	0	0
2020-04-20	American Samoa	0	0	0	0
2020-04-21	American Samoa	0	0	0	0
2020-04-22	American Samoa	0	0	0	0
2020-04-23	American Samoa	0	0	0	0
2020-04-24	American Samoa	0	0	0	0
2020-04-25	American Samoa	0	0	0	0
2020-04-26	American Samoa	0	0	0	0
2020-04-27	American Samoa	0	0	0	0
2020-04-28	American Samoa	0	0	0	0
2020-04-29	American Samoa	0	0	0	0
2020-04-30	American Samoa	0	0	0	0
2020-05-01	American Samoa	0	0	0	0
2020-05-02	American Samoa	0	0	0	0
2020-05-03	American Samoa	0	0	0	0
2020-05-04	American Samoa	0	0	0	0
2020-05-05	American Samoa	0	0	0	0
2020-05-06	American Samoa	0	0	0	0
2020-05-07	American Samoa	0	0	0	0
2020-05-08	American Samoa	0	0	0	0
2020-05-09	American Samoa	0	0	0	0
2020-05-10	American Samoa	0	0	0	0
2020-05-11	American Samoa	0	0	0	0
2020-05-12	American Samoa	0	0	0	0
2020-05-13	American Samoa	0	0	0	0
2020-05-14	American Samoa	0	0	0	0
2020-05-15	American Samoa	0	0	0	0
2020-05-16	American Samoa	0	0	0	0
2020-05-17	American Samoa	0	0	0	0
2020-05-18	American Samoa	0	0	0	0
2020-05-19	American Samoa	0	0	0	0
2020-05-20	American Samoa	0	0	0	0
2020-05-21	American Samoa	0	0	0	0
2020-05-22	American Samoa	0	0	0	0
2020-05-23	American Samoa	0	0	0	0
2020-05-24	American Samoa	0	0	0	0
2020-05-25	American Samoa	0	0	0	0
2020-05-26	American Samoa	0	0	0	0
2020-05-27	American Samoa	0	0	0	0
2020-05-28	American Samoa	0	0	0	0
2020-05-29	American Samoa	0	0	0	0
2020-05-30	American Samoa	0	0	0	0
2020-05-31	American Samoa	0	0	0	0
2020-06-01	American Samoa	0	0	0	0
2020-06-02	American Samoa	0	0	0	0
2020-06-03	American Samoa	0	0	0	0
2020-06-04	American Samoa	0	0	0	0
2020-06-05	American Samoa	0	0	0	0
2020-06-06	American Samoa	0	0	0	0
2020-06-07	American Samoa	0	0	0	0
2020-06-08	American Samoa	0	0	0	0
2020-06-09	American Samoa	0	0	0	0
2020-06-10	American Samoa	0	0	0	0
2020-06-11	American Samoa	0	0	0	0
2020-06-12	American Samoa	0	0	0	0
2020-06-13	American Samoa	0	0	0	0
2020-06-14	American Samoa	0	0	0	0
2020-06-15	American Samoa	0	0	0	0
2020-06-16	American Samoa	0	0	0	0
2020-06-17	American Samoa	0	0	0	0
2020-06-18	American Samoa	0	0	0	0
2020-06-19	American Samoa	0	0	0	0
2020-06-20	American Samoa	0	0	0	0
2020-06-21	American Samoa	0	0	0	0
2020-06-22	American Samoa	0	0	0	0
2020-06-23	American Samoa	0	0	0	0
2020-06-24	American Samoa	0	0	0	0
2020-06-25	American Samoa	0	0	0	0
2020-06-26	American Samoa	0	0	0	0
2020-06-27	American Samoa	0	0	0	0
2020-06-28	American Samoa	0	0	0	0
2020-06-29	American Samoa	0	0	0	0
2020-06-30	American Samoa	0	0	0	0
2020-07-01	American Samoa	0	0	0	0
2020-07-02	American Samoa	0	0	0	0
2020-07-03	American Samoa	0	0	0	0
2020-07-04	American Samoa	0	0	0	0
2020-07-05	American Samoa	0	0	0	0
2020-07-06	American Samoa	0	0	0	0
2020-07-07	American Samoa	0	0	0	0
2020-07-08	American Samoa	0	0	0	0
2020-07-09	American Samoa	0	0	0	0
2020-07-10	American Samoa	0	0	0	0
2020-07-11	American Samoa	0	0	0	0
2020-07-12	American Samoa	0	0	0	0
2020-07-13	American Samoa	0	0	0	0
2020-07-14	American Samoa	0	0	0	0
2020-07-15	American Samoa	0	0	0	0
2020-07-16	American Samoa	0	0	0	0
2020-07-17	American Samoa	0	0	0	0
2020-07-18	American Samoa	0	0	0	0
2020-07-19	American Samoa	0	0	0	0
2020-07-20	American Samoa	0	0	0	0
2020-07-21	American Samoa	0	0	0	0
2020-07-22	American Samoa	0	0	0	0
2020-07-23	American Samoa	0	0	0	0
2020-07-24	American Samoa	0	0	0	0
2020-07-25	American Samoa	0	0	0	0
2020-07-26	American Samoa	0	0	0	0
2020-07-27	American Samoa	0	0	0	0
2020-07-28	American Samoa	0	0	0	0
2020-07-29	American Samoa	0	0	0	0
2020-07-30	American Samoa	0	0	0	0
2020-07-31	American Samoa	0	0	0	0
2020-08-01	American Samoa	0	0	0	0
2020-08-02	American Samoa	0	0	0	0
2020-08-03	American Samoa	0	0	0	0
2020-08-04	American Samoa	0	0	0	0
2020-08-05	American Samoa	0	0	0	0
2020-08-06	American Samoa	0	0	0	0
2020-08-07	American Samoa	0	0	0	0
2020-08-08	American Samoa	0	0	0	0
2020-08-09	American Samoa	0	0	0	0
2020-08-10	American Samoa	0	0	0	0
2020-08-11	American Samoa	0	0	0	0
2020-08-12	American Samoa	0	0	0	0
2020-08-13	American Samoa	0	0	0	0
2020-08-14	American Samoa	0	0	0	0
2020-08-15	American Samoa	0	0	0	0
2020-08-16	American Samoa	0	0	0	0
2020-08-17	American Samoa	0	0	0	0
2020-08-18	American Samoa	0	0	0	0
2020-08-19	American Samoa	0	0	0	0
2020-08-20	American Samoa	0	0	0	0
2020-08-21	American Samoa	0	0	0	0
2020-08-22	American Samoa	0	0	0	0
2020-08-23	American Samoa	0	0	0	0
2020-08-24	American Samoa	0	0	0	0
2020-08-25	American Samoa	0	0	0	0
2020-08-26	American Samoa	0	0	0	0
2020-08-27	American Samoa	0	0	0	0
2020-08-28	American Samoa	0	0	0	0
2020-08-29	American Samoa	0	0	0	0
2020-08-30	American Samoa	0	0	0	0
2020-08-31	American Samoa	0	0	0	0
2020-09-01	American Samoa	0	0	0	0
2020-09-02	American Samoa	0	0	0	0
2020-09-03	American Samoa	0	0	0	0
2020-09-04	American Samoa	0	0	0	0
2020-09-05	American Samoa	0	0	0	0
2020-09-06	American Samoa	0	0	0	0
2020-09-07	American Samoa	0	0	0	0
2020-09-08	American Samoa	0	0	0	0
2020-09-09	American Samoa	0	0	0	0
2020-09-10	American Samoa	0	0	0	0
2020-09-11	American Samoa	0	0	0	0
2020-09-12	American Samoa	0	0	0	0
2020-09-13	American Samoa	0	0	0	0
2020-09-14	American Samoa	0	0	0	0
2020-09-15	American Samoa	0	0	0	0
2020-09-16	American Samoa	0	0	0	0
2020-09-17	American Samoa	0	0	0	0
2020-09-18	American Samoa	0	0	0	0
2020-09-19	American Samoa	0	0	0	0
2020-09-20	American Samoa	0	0	0	0
2020-09-21	American Samoa	0	0	0	0
2020-09-22	American Samoa	0	0	0	0
2020-09-23	American Samoa	0	0	0	0
2020-09-24	American Samoa	0	0	0	0
2020-09-25	American Samoa	0	0	0	0
2020-09-26	American Samoa	0	0	0	0
2020-09-27	American Samoa	0	0	0	0
2020-09-28	American Samoa	0	0	0	0
2020-09-29	American Samoa	0	0	0	0
2020-09-30	American Samoa	0	0	0	0
2020-10-01	American Samoa	0	0	0	0
2020-10-02	American Samoa	0	0	0	0
2020-10-03	American Samoa	0	0	0	0
2020-10-04	American Samoa	0	0	0	0
2020-10-05	American Samoa	0	0	0	0
2020-10-06	American Samoa	0	0	0	0
2020-10-07	American Samoa	0	0	0	0
2020-10-08	American Samoa	0	0	0	0
2020-10-09	American Samoa	0	0	0	0
2020-10-10	American Samoa	0	0	0	0
2020-10-11	American Samoa	0	0	0	0
2020-10-12	American Samoa	0	0	0	0
2020-10-13	American Samoa	0	0	0	0
2020-10-14	American Samoa	0	0	0	0
2020-10-15	American Samoa	0	0	0	0
2020-10-16	American Samoa	0	0	0	0
2020-10-17	American Samoa	0	0	0	0
2020-10-18	American Samoa	0	0	0	0
2020-10-19	American Samoa	0	0	0	0
2020-10-20	American Samoa	0	0	0	0
2020-10-21	American Samoa	0	0	0	0
2020-10-22	American Samoa	0	0	0	0
2020-10-23	American Samoa	0	0	0	0
2020-10-24	American Samoa	0	0	0	0
2020-10-25	American Samoa	0	0	0	0
2020-10-26	American Samoa	0	0	0	0
2020-10-27	American Samoa	0	0	0	0
2020-10-28	American Samoa	0	0	0	0
2020-10-29	American Samoa	0	0	0	0
2020-10-30	American Samoa	0	0	0	0
2020-10-31	American Samoa	0	0	0	0
2020-11-01	American Samoa	0	0	0	0
2020-11-02	American Samoa	0	0	0	0
2020-11-03	American Samoa	0	0	0	0
2020-11-04	American Samoa	0	0	0	0
2020-11-05	American Samoa	0	0	0	0
2020-11-06	American Samoa	0	0	0	0
2020-11-07	American Samoa	0	0	0	0
2020-11-08	American Samoa	0	0	0	0
2020-11-09	American Samoa	0	0	0	0
2020-11-10	American Samoa	0	0	0	0
2020-11-11	American Samoa	0	0	0	0
2020-11-12	American Samoa	0	0	0	0
2020-11-13	American Samoa	0	0	0	0
2020-11-14	American Samoa	0	0	0	0
2020-11-15	American Samoa	0	0	0	0
2020-11-16	American Samoa	0	0	0	0
2020-11-17	American Samoa	0	0	0	0
2020-11-18	American Samoa	0	0	0	0
2020-11-19	American Samoa	0	0	0	0
2020-11-20	American Samoa	0	0	0	0
2020-11-21	American Samoa	0	0	0	0
2020-11-22	American Samoa	0	0	0	0
2020-11-23	American Samoa	0	0	0	0
2020-11-24	American Samoa	0	0	0	0
2020-11-25	American Samoa	0	0	0	0
2020-11-26	American Samoa	0	0	0	0
2020-11-27	American Samoa	0	0	0	0
2020-11-28	American Samoa	0	0	0	0
2020-11-29	American Samoa	0	0	0	0
2020-11-30	American Samoa	0	0	0	0
2020-12-01	American Samoa	0	0	0	0
2020-12-02	American Samoa	0	0	0	0
2020-12-03	American Samoa	0	0	0	0
2020-12-04	American Samoa	0	0	0	0
2020-12-05	American Samoa	0	0	0	0
2020-12-06	American Samoa	0	0	0	0
2020-12-07	American Samoa	0	0	0	0
2020-12-08	American Samoa	0	0	0	0
2020-12-09	American Samoa	0	0	0	0
2020-12-10	American Samoa	0	0	0	0
2020-12-11	American Samoa	0	0	0	0
2020-12-12	American Samoa	0	0	0	0
2020-12-13	American Samoa	0	0	0	0
2020-12-14	American Samoa	0	0	0	0
2020-12-15	American Samoa	0	0	0	0
2020-12-16	American Samoa	0	0	0	0
2020-12-17	American Samoa	0	0	0	0
2020-12-18	American Samoa	0	0	0	0
2020-12-19	American Samoa	0	0	0	0
2020-12-20	American Samoa	0	0	0	0
2020-12-21	American Samoa	0	0	0	0
2020-12-22	American Samoa	0	0	0	0
2020-12-23	American Samoa	0	0	0	0
2020-12-24	American Samoa	0	0	0	0
2020-12-25	American Samoa	0	0	0	0
2020-12-26	American Samoa	0	0	0	0
2020-12-27	American Samoa	0	0	0	0
2020-12-28	American Samoa	0	0	0	0
2020-12-29	American Samoa	0	0	0	0
2020-12-30	American Samoa	0	0	0	0
2020-12-31	American Samoa	0	0	0	0
2021-01-01	American Samoa	0	0	0	0
2021-01-02	American Samoa	0	0	0	0
2021-01-03	American Samoa	0	0	0	0
2021-01-04	American Samoa	0	0	0	0
2021-01-05	American Samoa	0	0	0	0
2021-01-06	American Samoa	0	0	0	0
2021-01-07	American Samoa	0	0	0	0
2021-01-08	American Samoa	0	0	0	0
2021-01-09	American Samoa	0	0	0	0
2021-01-10	American Samoa	0	0	0	0
2021-01-11	American Samoa	0	0	0	0
2021-01-12	American Samoa	0	0	0	0
2021-01-13	American Samoa	0	0	0	0
2021-01-14	American Samoa	0	0	0	0
2021-01-15	American Samoa	0	0	0	0
2021-01-16	American Samoa	0	0	0	0
2021-01-17	American Samoa	0	0	0	0
2021-01-18	American Samoa	0	0	0	0
2021-01-19	American Samoa	0	0	0	0
2021-01-20	American Samoa	0	0	0	0
2021-01-21	American Samoa	0	0	0	0
2021-01-22	American Samoa	0	0	0	0
2021-01-23	American Samoa	0	0	0	0
2021-01-24	American Samoa	0	0	0	0
2021-01-25	American Samoa	0	0	0	0
2021-01-26	American Samoa	0	0	0	0
2021-01-27	American Samoa	0	0	0	0
2021-01-28	American Samoa	0	0	0	0
2021-01-29	American Samoa	0	0	0	0
2021-01-30	American Samoa	0	0	0	0
2021-01-31	American Samoa	0	0	0	0
2021-02-01	American Samoa	0	0	0	0
2021-02-02	American Samoa	0	0	0	0
2021-02-03	American Samoa	0	0	0	0
2021-02-04	American Samoa	0	0	0	0
2021-02-05	American Samoa	0	0	0	0
2021-02-06	American Samoa	0	0	0	0
2021-02-07	American Samoa	0	0	0	0
2021-02-08	American Samoa	0	0	0	0
2021-02-09	American Samoa	0	0	0	0
2021-02-10	American Samoa	0	0	0	0
2021-02-11	American Samoa	0	0	0	0
2021-02-12	American Samoa	0	0	0	0
2021-02-13	American Samoa	0	0	0	0
2021-02-14	American Samoa	0	0	0	0
2021-02-15	American Samoa	0	0	0	0
2021-02-16	American Samoa	0	0	0	0
2021-02-17	American Samoa	0	0	0	0
2021-02-18	American Samoa	0	0	0	0
2021-02-19	American Samoa	0	0	0	0
2021-02-20	American Samoa	0	0	0	0
2021-02-21	American Samoa	0	0	0	0
2021-02-22	American Samoa	0	0	0	0
2021-02-23	American Samoa	0	0	0	0
2021-02-24	American Samoa	0	0	0	0
2021-02-25	American Samoa	0	0	0	0
2021-02-26	American Samoa	0	0	0	0
2021-02-27	American Samoa	0	0	0	0
2021-02-28	American Samoa	0	0	0	0
2021-03-01	American Samoa	0	0	0	0
2021-03-02	American Samoa	0	0	0	0
2021-03-03	American Samoa	0	0	0	0
2021-03-04	American Samoa	0	0	0	0
2021-03-05	American Samoa	0	0	0	0
2021-03-06	American Samoa	0	0	0	0
2021-03-07	American Samoa	0	0	0	0
2021-03-08	American Samoa	0	0	0	0
2021-03-09	American Samoa	0	0	0	0
2021-03-10	American Samoa	0	0	0	0
2021-03-11	American Samoa	0	0	0	0
2021-03-12	American Samoa	0	0	0	0
2021-03-13	American Samoa	0	0	0	0
2021-03-14	American Samoa	0	0	0	0
2021-03-15	American Samoa	0	0	0	0
2021-03-16	American Samoa	0	0	0	0
2021-03-17	American Samoa	0	0	0	0
2021-03-18	American Samoa	0	0	0	0
2021-03-19	American Samoa	0	0	0	0
2021-03-20	American Samoa	0	0	0	0
2021-03-21	American Samoa	0	0	0	0
2021-03-22	American Samoa	0	0	0	0
2021-03-23	American Samoa	0	0	0	0
2021-03-24	American Samoa	0	0	0	0
2021-03-25	American Samoa	0	0	0	0
2021-03-26	American Samoa	0	0	0	0
2021-03-27	American Samoa	0	0	0	0
2021-03-28	American Samoa	0	0	0	0
2021-03-29	American Samoa	0	0	0	0
2021-03-30	American Samoa	0	0	0	0
2021-03-31	American Samoa	0	0	0	0
2021-04-01	American Samoa	0	0	0	0
2021-04-02	American Samoa	0	0	0	0
2021-04-03	American Samoa	0	0	0	0
2021-04-04	American Samoa	0	0	0	0
2021-04-05	American Samoa	0	0	0	0
2021-04-06	American Samoa	0	0	0	0
2021-04-07	American Samoa	0	0	0	0
2021-04-08	American Samoa	0	0	0	0
2021-04-09	American Samoa	0	0	0	0
2021-04-10	American Samoa	0	0	0	0
2021-04-11	American Samoa	0	0	0	0
2021-04-12	American Samoa	0	0	0	0
2021-04-13	American Samoa	0	0	0	0
2021-04-14	American Samoa	0	0	0	0
2021-04-15	American Samoa	0	0	0	0
2021-04-16	American Samoa	0	0	0	0
2021-04-17	American Samoa	0	0	0	0
2021-04-18	American Samoa	0	0	0	0
2021-04-19	American Samoa	0	0	0	0
2021-04-20	American Samoa	0	0	0	0
2021-04-21	American Samoa	0	0	0	0
2021-04-22	American Samoa	0	0	0	0
2021-04-23	American Samoa	0	0	0	0
2021-04-24	American Samoa	0	0	0	0
2021-04-25	American Samoa	0	0	0	0
2021-04-26	American Samoa	0	0	0	0
2021-04-27	American Samoa	0	0	0	0
2021-04-28	American Samoa	0	0	0	0
2021-04-29	American Samoa	0	0	0	0
2021-04-30	American Samoa	0	0	0	0
2021-05-01	American Samoa	0	0	0	0
2021-05-02	American Samoa	0	0	0	0
2021-05-03	American Samoa	0	0	0	0
2021-05-04	American Samoa	0	0	0	0
2021-05-05	American Samoa	0	0	0	0
2021-05-06	American Samoa	0	0	0	0
2021-05-07	American Samoa	0	0	0	0
2021-05-08	American Samoa	0	0	0	0
2021-05-09	American Samoa	0	0	0	0
2021-05-10	American Samoa	0	0	0	0
2021-05-11	American Samoa	0	0	0	0
2021-05-12	American Samoa	0	0	0	0
2021-05-13	American Samoa	0	0	0	0
2021-05-14	American Samoa	0	0	0	0
2021-05-15	American Samoa	0	0	0	0
2021-05-16	American Samoa	0	0	0	0
2021-05-17	American Samoa	0	0	0	0
2021-05-18	American Samoa	0	0	0	0
2021-05-19	American Samoa	0	0	0	0
2021-05-20	American Samoa	0	0	0	0
2021-05-21	American Samoa	0	0	0	0
2021-05-22	American Samoa	0	0	0	0
2021-05-23	American Samoa	0	0	0	0
2021-05-24	American Samoa	0	0	0	0
2021-05-25	American Samoa	0	0	0	0
2021-05-26	American Samoa	0	0	0	0
2021-05-27	American Samoa	0	0	0	0
2021-05-28	American Samoa	0	0	0	0
2021-05-29	American Samoa	0	0	0	0
2021-05-30	American Samoa	0	0	0	0
2021-05-31	American Samoa	0	0	0	0
2021-06-01	American Samoa	0	0	0	0
2021-06-02	American Samoa	0	0	0	0
2021-06-03	American Samoa	0	0	0	0
2021-06-04	American Samoa	0	0	0	0
2021-06-05	American Samoa	0	0	0	0
2021-06-06	American Samoa	0	0	0	0
2021-06-07	American Samoa	0	0	0	0
2021-06-08	American Samoa	0	0	0	0
2021-06-09	American Samoa	0	0	0	0
2021-06-10	American Samoa	0	0	0	0
2021-06-11	American Samoa	0	0	0	0
2021-06-12	American Samoa	0	0	0	0
2021-06-13	American Samoa	0	0	0	0
2021-06-14	American Samoa	0	0	0	0
2021-06-15	American Samoa	0	0	0	0
2021-06-16	American Samoa	0	0	0	0
2021-06-17	American Samoa	0	0	0	0
2021-06-18	American Samoa	0	0	0	0
2021-06-19	American Samoa	0	0	0	0
2021-06-20	American Samoa	0	0	0	0
2021-06-21	American Samoa	0	0	0	0
2021-06-22	American Samoa	0	0	0	0
2021-06-23	American Samoa	0	0	0	0
2021-06-24	American Samoa	0	0	0	0
2021-06-25	American Samoa	0	0	0	0
2021-06-26	American Samoa	0	0	0	0
2021-06-27	American Samoa	0	0	0	0
2021-06-28	American Samoa	0	0	0	0
2021-06-29	American Samoa	0	0	0	0
2021-06-30	American Samoa	0	0	0	0
2021-07-01	American Samoa	0	0	0	0
2021-07-02	American Samoa	0	0	0	0
2021-07-03	American Samoa	0	0	0	0
2021-07-04	American Samoa	0	0	0	0
2021-07-05	American Samoa	0	0	0	0
2021-07-06	American Samoa	0	0	0	0
2021-07-07	American Samoa	0	0	0	0
2021-07-08	American Samoa	0	0	0	0
2021-07-09	American Samoa	0	0	0	0
2021-07-10	American Samoa	0	0	0	0
2021-07-11	American Samoa	0	0	0	0
2021-07-12	American Samoa	0	0	0	0
2021-07-13	American Samoa	0	0	0	0
2021-07-14	American Samoa	0	0	0	0
2021-07-15	American Samoa	0	0	0	0
2021-07-16	American Samoa	0	0	0	0
2021-07-17	American Samoa	0	0	0	0
2021-07-18	American Samoa	0	0	0	0
2021-07-19	American Samoa	0	0	0	0
2021-07-20	American Samoa	0	0	0	0
2021-07-21	American Samoa	0	0	0	0
2021-07-22	American Samoa	0	0	0	0
2021-07-23	American Samoa	0	0	0	0
2021-07-24	American Samoa	0	0	0	0
2021-07-25	American Samoa	0	0	0	0
2021-07-26	American Samoa	0	0	0	0
2021-07-27	American Samoa	0	0	0	0
2021-07-28	American Samoa	0	0	0	0
2021-07-29	American Samoa	0	0	0	0
2021-07-30	American Samoa	0	0	0	0
2021-07-31	American Samoa	0	0	0	0
2021-08-01	American Samoa	0	0	0	0
2021-08-02	American Samoa	0	0	0	0
2021-08-03	American Samoa	0	0	0	0
2021-08-04	American Samoa	0	0	0	0
2021-08-05	American Samoa	0	0	0	0
2021-08-06	American Samoa	0	0	0	0
2021-08-07	American Samoa	0	0	0	0
2021-08-08	American Samoa	0	0	0	0
2021-08-09	American Samoa	0	0	0	0
2021-08-10	American Samoa	0	0	0	0
2021-08-11	American Samoa	0	0	0	0
2021-08-12	American Samoa	0	0	0	0
2021-08-13	American Samoa	0	0	0	0
2021-08-14	American Samoa	0	0	0	0
2021-08-15	American Samoa	0	0	0	0
2021-08-16	American Samoa	0	0	0	0
2021-08-17	American Samoa	0	0	0	0
2021-08-18	American Samoa	0	0	0	0
2021-08-19	American Samoa	0	0	0	0
2021-08-20	American Samoa	0	0	0	0
2021-08-21	American Samoa	0	0	0	0
2021-08-22	American Samoa	0	0	0	0
2021-08-23	American Samoa	0	0	0	0
2021-08-24	American Samoa	0	0	0	0
2021-08-25	American Samoa	0	0	0	0
2021-08-26	American Samoa	0	0	0	0
2021-08-27	American Samoa	0	0	0	0
2021-08-28	American Samoa	0	0	0	0
2021-08-29	American Samoa	0	0	0	0
2021-08-30	American Samoa	0	0	0	0
2021-08-31	American Samoa	0	0	0	0
2021-09-01	American Samoa	0	0	0	0
2021-09-02	American Samoa	0	0	0	0
2021-09-03	American Samoa	0	0	0	0
2021-09-04	American Samoa	0	0	0	0
2021-09-05	American Samoa	0	0	0	0
2021-09-06	American Samoa	0	0	0	0
2021-09-07	American Samoa	0	0	0	0
2021-09-08	American Samoa	0	0	0	0
2021-09-09	American Samoa	0	0	0	0
2021-09-10	American Samoa	0	0	0	0
2021-09-11	American Samoa	0	0	0	0
2021-09-12	American Samoa	0	0	0	0
2021-09-13	American Samoa	0	0	0	0
2021-09-14	American Samoa	0	0	0	0
2021-09-15	American Samoa	0	0	0	0
2021-09-16	American Samoa	0	0	0	0
2021-09-17	American Samoa	0	0	0	0
2021-09-18	American Samoa	0	0	0	0
2021-09-19	American Samoa	1	1	0	0
2021-09-20	American Samoa	0	1	0	0
2021-09-21	American Samoa	0	1	0	0
2021-09-22	American Samoa	0	1	0	0
2021-09-23	American Samoa	0	1	0	0
2021-09-24	American Samoa	0	1	0	0
2021-09-25	American Samoa	0	1	0	0
2021-09-26	American Samoa	0	1	0	0
2021-09-27	American Samoa	0	1	0	0
2021-09-28	American Samoa	0	1	0	0
2021-09-29	American Samoa	0	1	0	0
2021-09-30	American Samoa	0	1	0	0
2021-10-01	American Samoa	0	1	0	0
2021-10-02	American Samoa	0	1	0	0
2021-10-03	American Samoa	0	1	0	0
2021-10-04	American Samoa	0	1	0	0
2021-10-05	American Samoa	2	3	0	0
2021-10-06	American Samoa	0	3	0	0
2021-10-07	American Samoa	0	3	0	0
2021-10-08	American Samoa	0	3	0	0
2021-10-09	American Samoa	0	3	0	0
2021-10-10	American Samoa	0	3	0	0
2021-10-11	American Samoa	0	3	0	0
2021-10-12	American Samoa	0	3	0	0
2021-10-13	American Samoa	0	3	0	0
2021-10-14	American Samoa	0	3	0	0
2021-10-15	American Samoa	0	3	0	0
2021-10-16	American Samoa	0	3	0	0
2021-10-17	American Samoa	0	3	0	0
2021-10-18	American Samoa	0	3	0	0
2021-10-19	American Samoa	0	3	0	0
2021-10-20	American Samoa	0	3	0	0
2021-10-21	American Samoa	1	4	0	0
2021-10-22	American Samoa	0	4	0	0
2021-10-23	American Samoa	0	4	0	0
2021-10-24	American Samoa	0	4	0	0
2021-10-25	American Samoa	0	4	0	0
2021-10-26	American Samoa	0	4	0	0
2021-10-27	American Samoa	0	4	0	0
2021-10-28	American Samoa	0	4	0	0
2021-10-29	American Samoa	0	4	0	0
2021-10-30	American Samoa	0	4	0	0
2021-10-31	American Samoa	0	4	0	0
2021-11-01	American Samoa	0	4	0	0
2021-11-02	American Samoa	0	4	0	0
2021-11-03	American Samoa	0	4	0	0
2021-11-04	American Samoa	0	4	0	0
2021-11-05	American Samoa	0	4	0	0
2021-11-06	American Samoa	0	4	0	0
2021-11-07	American Samoa	0	4	0	0
2021-11-08	American Samoa	0	4	0	0
2021-11-09	American Samoa	0	4	0	0
2021-11-10	American Samoa	0	4	0	0
2021-11-11	American Samoa	0	4	0	0
2021-11-12	American Samoa	0	4	0	0
2021-11-13	American Samoa	1	5	0	0
2021-11-14	American Samoa	0	5	0	0
2021-11-15	American Samoa	0	5	0	0
2021-11-16	American Samoa	0	5	0	0
2021-11-17	American Samoa	0	5	0	0
2021-11-18	American Samoa	0	5	0	0
2021-11-19	American Samoa	0	5	0	0
2021-11-20	American Samoa	0	5	0	0
2021-11-21	American Samoa	0	5	0	0
2021-11-22	American Samoa	0	5	0	0
2021-11-23	American Samoa	0	5	0	0
2021-11-24	American Samoa	0	5	0	0
2021-11-25	American Samoa	0	5	0	0
2021-11-26	American Samoa	0	5	0	0
2021-11-27	American Samoa	0	5	0	0
2021-11-28	American Samoa	0	5	0	0
2021-11-29	American Samoa	0	5	0	0
2021-11-30	American Samoa	5	10	0	0
2021-12-01	American Samoa	0	10	0	0
2021-12-02	American Samoa	0	10	0	0
2021-12-03	American Samoa	0	10	0	0
2021-12-04	American Samoa	0	10	0	0
2021-12-05	American Samoa	0	10	0	0
2021-12-06	American Samoa	0	10	0	0
2021-12-07	American Samoa	0	10	0	0
2021-12-08	American Samoa	0	10	0	0
2021-12-09	American Samoa	0	10	0	0
2021-12-10	American Samoa	1	11	0	0
2021-12-11	American Samoa	0	11	0	0
2021-12-12	American Samoa	0	11	0	0
2021-12-13	American Samoa	0	11	0	0
2021-12-14	American Samoa	0	11	0	0
2021-12-15	American Samoa	0	11	0	0
2021-12-16	American Samoa	0	11	0	0
2021-12-17	American Samoa	0	11	0	0
2021-12-18	American Samoa	0	11	0	0
2021-12-19	American Samoa	0	11	0	0
2021-12-20	American Samoa	0	11	0	0
2021-12-21	American Samoa	0	11	0	0
2021-12-22	American Samoa	0	11	0	0
2021-12-23	American Samoa	0	11	0	0
2021-12-24	American Samoa	0	11	0	0
2021-12-25	American Samoa	0	11	0	0
2021-12-26	American Samoa	0	11	0	0
2021-12-27	American Samoa	0	11	0	0
2021-12-28	American Samoa	0	11	0	0
2021-12-29	American Samoa	0	11	0	0
2021-12-30	American Samoa	0	11	0	0
2021-12-31	American Samoa	0	11	0	0
2022-01-01	American Samoa	0	11	0	0
2022-01-02	American Samoa	0	11	0	0
2022-01-03	American Samoa	0	11	0	0
2022-01-04	American Samoa	0	11	0	0
2022-01-05	American Samoa	0	11	0	0
2022-01-06	American Samoa	0	11	0	0
2022-01-07	American Samoa	7	18	0	0
2022-01-08	American Samoa	0	18	0	0
2022-01-09	American Samoa	0	18	0	0
2022-01-10	American Samoa	0	18	0	0
2022-01-11	American Samoa	0	18	0	0
2022-01-12	American Samoa	0	18	0	0
2022-01-13	American Samoa	0	18	0	0
2022-01-14	American Samoa	0	18	0	0
2022-01-15	American Samoa	0	18	0	0
2022-01-16	American Samoa	0	18	0	0
2022-01-17	American Samoa	0	18	0	0
2022-01-18	American Samoa	0	18	0	0
2022-01-19	American Samoa	0	18	0	0
2022-01-20	American Samoa	0	18	0	0
2022-01-21	American Samoa	0	18	0	0
2022-01-22	American Samoa	0	18	0	0
2022-01-23	American Samoa	0	18	0	0
2022-01-24	American Samoa	0	18	0	0
2022-01-25	American Samoa	0	18	0	0
2022-01-26	American Samoa	0	18	0	0
2022-01-27	American Samoa	0	18	0	0
2022-01-28	American Samoa	0	18	0	0
2022-01-29	American Samoa	0	18	0	0
2022-01-30	American Samoa	0	18	0	0
2022-01-31	American Samoa	0	18	0	0
2022-02-01	American Samoa	4	22	0	0
2022-02-02	American Samoa	0	22	0	0
2022-02-03	American Samoa	13	35	0	0
2022-02-04	American Samoa	0	35	0	0
2022-02-05	American Samoa	0	35	0	0
2022-02-06	American Samoa	4	39	0	0
2022-02-07	American Samoa	10	49	0	0
2022-02-08	American Samoa	8	57	0	0
2022-02-09	American Samoa	0	57	0	0
2022-02-10	American Samoa	0	57	0	0
2022-02-11	American Samoa	0	57	0	0
2022-02-12	American Samoa	0	57	0	0
2022-02-13	American Samoa	0	57	0	0
2022-02-14	American Samoa	0	57	0	0
2022-02-15	American Samoa	0	57	0	0
2022-02-16	American Samoa	0	57	0	0
2022-02-17	American Samoa	0	57	0	0
2022-02-18	American Samoa	0	57	0	0
2022-02-19	American Samoa	0	57	0	0
2022-02-20	American Samoa	0	57	0	0
2022-02-21	American Samoa	0	57	0	0
2022-02-22	American Samoa	3	60	0	0
2022-02-23	American Samoa	12	72	0	0
2022-02-24	American Samoa	0	72	0	0
2022-02-25	American Samoa	12	84	0	0
2022-02-26	American Samoa	0	84	0	0
2022-02-27	American Samoa	0	84	0	0
2022-02-28	American Samoa	0	84	0	0
2022-03-01	American Samoa	0	84	0	0
2022-03-02	American Samoa	62	146	0	0
2022-03-03	American Samoa	9	155	0	0
2022-03-04	American Samoa	41	196	0	0
2022-03-05	American Samoa	0	196	0	0
2022-03-06	American Samoa	0	196	0	0
2022-03-07	American Samoa	96	292	0	0
2022-03-08	American Samoa	11	303	0	0
2022-03-09	American Samoa	49	352	0	0
2022-03-10	American Samoa	52	404	0	0
2022-03-11	American Samoa	39	443	0	0
2022-03-12	American Samoa	0	443	0	0
2022-03-13	American Samoa	0	443	0	0
2022-03-14	American Samoa	112	555	0	0
2022-03-15	American Samoa	61	616	0	0
2022-03-16	American Samoa	163	779	0	0
2022-03-17	American Samoa	0	779	0	0
2022-03-18	American Samoa	284	1063	0	0
2022-03-19	American Samoa	0	1063	0	0
2022-03-20	American Samoa	0	1063	0	0
2022-03-21	American Samoa	334	1397	0	0
2022-03-22	American Samoa	174	1571	0	0
2022-03-23	American Samoa	55	1626	0	0
2022-03-24	American Samoa	378	2004	0	0
2022-03-25	American Samoa	258	2262	1	1
2022-03-26	American Samoa	955	3217	0	1
2022-03-27	American Samoa	0	3217	0	1
2022-03-28	American Samoa	61	3278	1	2
2022-03-29	American Samoa	163	3441	0	2
2022-03-30	American Samoa	42	3483	1	3
2022-03-31	American Samoa	334	3817	1	4
2022-04-01	American Samoa	0	3817	0	4
2022-04-02	American Samoa	0	3817	0	4
2022-04-03	American Samoa	0	3817	0	4
2022-04-04	American Samoa	839	4656	3	7
2022-04-05	American Samoa	82	4738	0	7
2022-04-06	American Samoa	27	4765	0	7
2022-04-07	American Samoa	253	5018	1	8
2022-04-08	American Samoa	0	5018	0	8
2022-04-09	American Samoa	0	5018	0	8
2022-04-10	American Samoa	7	5025	0	8
2022-04-11	American Samoa	377	5402	3	11
2022-04-12	American Samoa	32	5434	1	12
2022-04-13	American Samoa	10	5444	5	17
2022-04-14	American Samoa	91	5535	1	18
2022-04-15	American Samoa	0	5535	0	18
2022-04-16	American Samoa	0	5535	0	18
2022-04-17	American Samoa	0	5535	0	18
2022-04-18	American Samoa	0	5535	0	18
2022-04-19	American Samoa	128	5663	3	21
2022-04-20	American Samoa	0	5663	0	21
2022-04-21	American Samoa	0	5663	0	21
2022-04-22	American Samoa	45	5708	1	22
2022-04-23	American Samoa	0	5708	0	22
2022-04-24	American Samoa	0	5708	0	22
2022-04-25	American Samoa	57	5765	1	23
2022-04-26	American Samoa	0	5765	0	23
2022-04-27	American Samoa	40	5805	2	25
2022-04-28	American Samoa	12	5817	1	26
2022-04-29	American Samoa	5	5822	0	26
2022-04-30	American Samoa	0	5822	0	26
2022-05-01	American Samoa	0	5822	0	26
2022-05-02	American Samoa	35	5857	0	26
2022-05-03	American Samoa	12	5869	0	26
2022-05-04	American Samoa	4	5873	1	27
2022-05-05	American Samoa	0	5873	0	27
2022-05-06	American Samoa	50	5923	1	28
2022-05-07	American Samoa	0	5923	0	28
2022-05-08	American Samoa	0	5923	0	28
2022-05-09	American Samoa	32	5955	1	29
2022-05-10	American Samoa	14	5969	0	29
2022-05-11	American Samoa	5	5974	0	29
2022-05-12	American Samoa	17	5991	1	30
2022-05-13	American Samoa	8	5999	0	30
2022-05-14	American Samoa	0	5999	0	30
2022-05-15	American Samoa	0	5999	0	30
2022-05-16	American Samoa	19	6018	0	30
2022-05-17	American Samoa	31	6049	0	30
2022-05-18	American Samoa	16	6065	0	30
2022-05-19	American Samoa	0	6065	0	30
2022-05-20	American Samoa	7	6072	0	30
2022-05-21	American Samoa	0	6072	0	30
2022-05-22	American Samoa	0	6072	0	30
2022-05-23	American Samoa	11	6083	0	30
2022-05-24	American Samoa	0	6083	0	30
2022-05-25	American Samoa	27	6110	1	31
2022-05-26	American Samoa	5	6115	0	31
2022-05-27	American Samoa	15	6130	0	31
2022-05-28	American Samoa	0	6130	0	31
2022-05-29	American Samoa	0	6130	0	31
2022-05-30	American Samoa	15	6145	0	31
2022-05-31	American Samoa	0	6145	0	31
2022-06-01	American Samoa	2	6147	0	31
2022-06-02	American Samoa	45	6192	0	31
2022-06-03	American Samoa	0	6192	0	31
2022-06-04	American Samoa	0	6192	0	31
2022-06-05	American Samoa	0	6192	0	31
2022-06-06	American Samoa	77	6269	0	31
2022-06-07	American Samoa	0	6269	0	31
2022-06-08	American Samoa	0	6269	0	31
2022-06-09	American Samoa	0	6269	0	31
2022-06-10	American Samoa	0	6269	0	31
2022-06-11	American Samoa	0	6269	0	31
2022-06-12	American Samoa	0	6269	0	31
2022-06-13	American Samoa	73	6342	0	31
2022-06-14	American Samoa	0	6342	0	31
2022-06-15	American Samoa	0	6342	0	31
2022-06-16	American Samoa	0	6342	0	31
2022-06-17	American Samoa	0	6342	0	31
2022-06-18	American Samoa	0	6342	0	31
2022-06-19	American Samoa	0	6342	0	31
2022-06-20	American Samoa	72	6414	0	31
2022-06-21	American Samoa	0	6414	0	31
2022-06-22	American Samoa	0	6414	0	31
2022-06-23	American Samoa	0	6414	0	31
2022-06-24	American Samoa	0	6414	0	31
2022-06-25	American Samoa	0	6414	0	31
2022-06-26	American Samoa	0	6414	0	31
2022-06-27	American Samoa	91	6505	0	31
2022-06-28	American Samoa	0	6505	0	31
2022-06-29	American Samoa	0	6505	0	31
2022-06-30	American Samoa	0	6505	0	31
2022-07-01	American Samoa	0	6505	0	31
2022-07-02	American Samoa	0	6505	0	31
2022-07-03	American Samoa	0	6505	0	31
2022-07-04	American Samoa	0	6505	0	31
2022-07-05	American Samoa	0	6505	0	31
2022-07-06	American Samoa	0	6505	0	31
2022-07-07	American Samoa	0	6505	0	31
2022-07-08	American Samoa	0	6505	0	31
2022-07-09	American Samoa	0	6505	0	31
2022-07-10	American Samoa	0	6505	0	31
2022-07-11	American Samoa	639	7144	0	31
2022-07-12	American Samoa	0	7144	0	31
2022-07-13	American Samoa	0	7144	0	31
2022-07-14	American Samoa	0	7144	0	31
2022-07-15	American Samoa	0	7144	1	32
2022-07-16	American Samoa	0	7144	0	32
2022-07-17	American Samoa	324	7468	1	33
2022-07-18	American Samoa	0	7468	0	33
2022-07-19	American Samoa	0	7468	0	33
2022-07-20	American Samoa	0	7468	0	33
2022-07-21	American Samoa	0	7468	0	33
2022-07-22	American Samoa	0	7468	0	33
2022-07-23	American Samoa	0	7468	0	33
2022-07-24	American Samoa	0	7468	0	33
2022-07-25	American Samoa	298	7766	0	33
2022-07-26	American Samoa	0	7766	0	33
2022-07-27	American Samoa	0	7766	0	33
2022-07-28	American Samoa	0	7766	0	33
2022-07-29	American Samoa	0	7766	0	33
2022-07-30	American Samoa	0	7766	0	33
2022-07-31	American Samoa	0	7766	0	33
2022-08-01	American Samoa	178	7944	0	33
2022-08-02	American Samoa	0	7944	0	33
2022-08-03	American Samoa	0	7944	0	33
2022-08-04	American Samoa	0	7944	0	33
2022-08-05	American Samoa	8	7952	0	33
2022-08-06	American Samoa	0	7952	0	33
2022-08-07	American Samoa	0	7952	0	33
2022-08-08	American Samoa	0	7952	0	33
2022-08-09	American Samoa	0	7952	0	33
2022-08-10	American Samoa	8	7960	0	33
2022-08-11	American Samoa	82	8042	0	33
2022-08-12	American Samoa	0	8042	0	33
2022-08-13	American Samoa	0	8042	0	33
2022-08-14	American Samoa	0	8042	0	33
2022-08-15	American Samoa	0	8042	0	33
2022-08-16	American Samoa	0	8042	0	33
2022-08-17	American Samoa	0	8042	0	33
2022-08-18	American Samoa	0	8042	0	33
2022-08-19	American Samoa	0	8042	0	33
2022-08-20	American Samoa	0	8042	0	33
2022-08-21	American Samoa	0	8042	0	33
2022-08-22	American Samoa	126	8168	0	33
2022-08-23	American Samoa	0	8168	0	33
2022-08-24	American Samoa	0	8168	0	33
2022-08-25	American Samoa	0	8168	1	34
2022-08-26	American Samoa	0	8168	0	34
2022-08-27	American Samoa	0	8168	0	34
2022-08-28	American Samoa	0	8168	0	34
2022-08-29	American Samoa	0	8168	0	34
2022-08-30	American Samoa	0	8168	0	34
2022-08-31	American Samoa	0	8168	0	34
2022-09-01	American Samoa	0	8168	0	34
2022-09-02	American Samoa	0	8168	0	34
2022-09-03	American Samoa	0	8168	0	34
2022-09-04	American Samoa	0	8168	0	34
2022-09-05	American Samoa	28	8196	0	34
2022-09-06	American Samoa	21	8217	0	34
2022-09-07	American Samoa	0	8217	0	34
2022-09-08	American Samoa	0	8217	0	34
2022-09-09	American Samoa	0	8217	0	34
2022-09-10	American Samoa	0	8217	0	34
2022-09-11	American Samoa	0	8217	0	34
2022-09-12	American Samoa	18	8235	0	34
2022-09-13	American Samoa	0	8235	0	34
2022-09-14	American Samoa	0	8235	0	34
2022-09-15	American Samoa	0	8235	0	34
2022-09-16	American Samoa	0	8235	0	34
2022-09-17	American Samoa	0	8235	0	34
2022-09-18	American Samoa	0	8235	0	34
2022-09-19	American Samoa	12	8247	0	34
2022-09-20	American Samoa	0	8247	0	34
2022-09-21	American Samoa	0	8247	0	34
2022-09-22	American Samoa	0	8247	0	34
2022-09-23	American Samoa	0	8247	0	34
2022-09-24	American Samoa	0	8247	0	34
2022-09-25	American Samoa	0	8247	0	34
2022-09-26	American Samoa	3	8250	0	34
2022-09-27	American Samoa	0	8250	0	34
2022-09-28	American Samoa	0	8250	0	34
2022-09-29	American Samoa	0	8250	0	34
2022-09-30	American Samoa	0	8250	0	34
2022-10-01	American Samoa	0	8250	0	34
2022-10-02	American Samoa	0	8250	0	34
2022-10-03	American Samoa	0	8250	0	34
2022-10-04	American Samoa	0	8250	0	34
2022-10-05	American Samoa	0	8250	0	34
2022-10-06	American Samoa	0	8250	0	34
2022-10-07	American Samoa	0	8250	0	34
2022-10-08	American Samoa	0	8250	0	34
2022-10-09	American Samoa	0	8250	0	34
2022-10-10	American Samoa	1	8251	0	34
2022-10-11	American Samoa	0	8251	0	34
2022-10-12	American Samoa	0	8251	0	34
2022-10-13	American Samoa	0	8251	0	34
2022-10-14	American Samoa	0	8251	0	34
2022-10-15	American Samoa	0	8251	0	34
2022-10-16	American Samoa	0	8251	0	34
2022-10-17	American Samoa	2	8253	0	34
2022-10-18	American Samoa	0	8253	0	34
2022-10-19	American Samoa	0	8253	0	34
2022-10-20	American Samoa	0	8253	0	34
2022-10-21	American Samoa	0	8253	0	34
2022-10-22	American Samoa	0	8253	0	34
2022-10-23	American Samoa	0	8253	0	34
2022-10-24	American Samoa	4	8257	0	34
2022-10-25	American Samoa	0	8257	0	34
2022-10-26	American Samoa	0	8257	0	34
2022-10-27	American Samoa	0	8257	0	34
2022-10-28	American Samoa	0	8257	0	34
2022-10-29	American Samoa	0	8257	0	34
2022-10-30	American Samoa	0	8257	0	34
2022-10-31	American Samoa	0	8257	0	34
2022-11-01	American Samoa	0	8257	0	34
2022-11-02	American Samoa	0	8257	0	34
2022-11-03	American Samoa	0	8257	0	34
2022-11-04	American Samoa	0	8257	0	34
2022-11-05	American Samoa	0	8257	0	34
2022-11-06	American Samoa	0	8257	0	34
2022-11-07	American Samoa	3	8260	0	34
2022-11-08	American Samoa	2	8262	0	34
2022-11-09	American Samoa	0	8262	0	34
2022-11-10	American Samoa	0	8262	0	34
2022-11-11	American Samoa	0	8262	0	34
2022-11-12	American Samoa	0	8262	0	34
2022-11-13	American Samoa	0	8262	0	34
2022-11-14	American Samoa	0	8262	0	34
2022-11-15	American Samoa	0	8262	0	34
2022-11-16	American Samoa	0	8262	0	34
2022-11-17	American Samoa	1	8263	0	34
2022-11-18	American Samoa	0	8263	0	34
2022-11-19	American Samoa	0	8263	0	34
2022-11-20	American Samoa	0	8263	0	34
2022-11-21	American Samoa	0	8263	0	34
2022-11-22	American Samoa	0	8263	0	34
2022-11-23	American Samoa	0	8263	0	34
2022-11-24	American Samoa	0	8263	0	34
2022-11-25	American Samoa	0	8263	0	34
2022-11-26	American Samoa	0	8263	0	34
2022-11-27	American Samoa	1	8264	0	34
2022-11-28	American Samoa	0	8264	0	34
2022-11-29	American Samoa	0	8264	0	34
2022-11-30	American Samoa	0	8264	0	34
2022-12-01	American Samoa	0	8264	0	34
2022-12-02	American Samoa	0	8264	0	34
2022-12-03	American Samoa	0	8264	0	34
2022-12-04	American Samoa	0	8264	0	34
2022-12-05	American Samoa	1	8265	0	34
2022-12-06	American Samoa	0	8265	0	34
2022-12-07	American Samoa	0	8265	0	34
2022-12-08	American Samoa	0	8265	0	34
2022-12-09	American Samoa	0	8265	0	34
2022-12-10	American Samoa	0	8265	0	34
2022-12-11	American Samoa	0	8265	0	34
2022-12-12	American Samoa	1	8266	0	34
2022-12-13	American Samoa	0	8266	0	34
2022-12-14	American Samoa	0	8266	0	34
2022-12-15	American Samoa	0	8266	0	34
2022-12-16	American Samoa	0	8266	0	34
2022-12-17	American Samoa	0	8266	0	34
2022-12-18	American Samoa	0	8266	0	34
2022-12-19	American Samoa	0	8266	0	34
2022-12-20	American Samoa	0	8266	0	34
2022-12-21	American Samoa	0	8266	0	34
2022-12-22	American Samoa	0	8266	0	34
2022-12-23	American Samoa	0	8266	0	34
2022-12-24	American Samoa	0	8266	0	34
2022-12-25	American Samoa	0	8266	0	34
2022-12-26	American Samoa	19	8285	0	34
2022-12-27	American Samoa	0	8285	0	34
2022-12-28	American Samoa	0	8285	0	34
2022-12-29	American Samoa	0	8285	0	34
2022-12-30	American Samoa	0	8285	0	34
2022-12-31	American Samoa	0	8285	0	34
2023-01-01	American Samoa	0	8285	0	34
2023-01-02	American Samoa	0	8285	0	34
2023-01-03	American Samoa	17	8302	0	34
2023-01-04	American Samoa	0	8302	0	34
2023-01-05	American Samoa	0	8302	0	34
2023-01-06	American Samoa	0	8302	0	34
2023-01-07	American Samoa	0	8302	0	34
2023-01-08	American Samoa	0	8302	0	34
2023-01-09	American Samoa	7	8309	0	34
2023-01-10	American Samoa	0	8309	0	34
2023-01-11	American Samoa	0	8309	0	34
2023-01-12	American Samoa	0	8309	0	34
2023-01-13	American Samoa	0	8309	0	34
2023-01-14	American Samoa	0	8309	0	34
2023-01-15	American Samoa	0	8309	0	34
2023-01-16	American Samoa	8	8317	0	34
2023-01-17	American Samoa	0	8317	0	34
2023-01-18	American Samoa	0	8317	0	34
2023-01-19	American Samoa	0	8317	0	34
2023-01-20	American Samoa	0	8317	0	34
2023-01-21	American Samoa	0	8317	0	34
2023-01-22	American Samoa	0	8317	0	34
2023-01-23	American Samoa	3	8320	0	34
2023-01-24	American Samoa	0	8320	0	34
2023-01-25	American Samoa	0	8320	0	34
2023-01-26	American Samoa	0	8320	0	34
2023-01-27	American Samoa	0	8320	0	34
2023-01-28	American Samoa	0	8320	0	34
2023-01-29	American Samoa	0	8320	0	34
2023-01-30	American Samoa	0	8320	0	34
2023-01-31	American Samoa	0	8320	0	34
2023-02-01	American Samoa	0	8320	0	34
2023-02-02	American Samoa	0	8320	0	34
2023-02-03	American Samoa	0	8320	0	34
2023-02-04	American Samoa	0	8320	0	34
2023-02-05	American Samoa	0	8320	0	34
2023-02-06	American Samoa	0	8320	0	34
2023-02-07	American Samoa	0	8320	0	34
2023-02-08	American Samoa	0	8320	0	34
2023-02-09	American Samoa	0	8320	0	34
2023-02-10	American Samoa	0	8320	0	34
2023-02-11	American Samoa	0	8320	0	34
2023-02-12	American Samoa	0	8320	0	34
2023-02-13	American Samoa	0	8320	0	34
2023-02-14	American Samoa	0	8320	0	34
2023-02-15	American Samoa	0	8320	0	34
2023-02-16	American Samoa	0	8320	0	34
2023-02-17	American Samoa	0	8320	0	34
2023-02-18	American Samoa	0	8320	0	34
2023-02-19	American Samoa	0	8320	0	34
2023-02-20	American Samoa	0	8320	0	34
2023-02-21	American Samoa	0	8320	0	34
2020-01-03	Andorra	0	0	0	0
2020-01-04	Andorra	0	0	0	0
2020-01-05	Andorra	0	0	0	0
2020-01-06	Andorra	0	0	0	0
2020-01-07	Andorra	0	0	0	0
2020-01-08	Andorra	0	0	0	0
2020-01-09	Andorra	0	0	0	0
2020-01-10	Andorra	0	0	0	0
2020-01-11	Andorra	0	0	0	0
2020-01-12	Andorra	0	0	0	0
2020-01-13	Andorra	0	0	0	0
2020-01-14	Andorra	0	0	0	0
2020-01-15	Andorra	0	0	0	0
2020-01-16	Andorra	0	0	0	0
2020-01-17	Andorra	0	0	0	0
2020-01-18	Andorra	0	0	0	0
2020-01-19	Andorra	0	0	0	0
2020-01-20	Andorra	0	0	0	0
2020-01-21	Andorra	0	0	0	0
2020-01-22	Andorra	0	0	0	0
2020-01-23	Andorra	0	0	0	0
2020-01-24	Andorra	0	0	0	0
2020-01-25	Andorra	0	0	0	0
2020-01-26	Andorra	0	0	0	0
2020-01-27	Andorra	0	0	0	0
2020-01-28	Andorra	0	0	0	0
2020-01-29	Andorra	0	0	0	0
2020-01-30	Andorra	0	0	0	0
2020-01-31	Andorra	0	0	0	0
2020-02-01	Andorra	0	0	0	0
2020-02-02	Andorra	0	0	0	0
2020-02-03	Andorra	0	0	0	0
2020-02-04	Andorra	0	0	0	0
2020-02-05	Andorra	0	0	0	0
2020-02-06	Andorra	0	0	0	0
2020-02-07	Andorra	0	0	0	0
2020-02-08	Andorra	0	0	0	0
2020-02-09	Andorra	0	0	0	0
2020-02-10	Andorra	0	0	0	0
2020-02-11	Andorra	0	0	0	0
2020-02-12	Andorra	0	0	0	0
2020-02-13	Andorra	0	0	0	0
2020-02-14	Andorra	0	0	0	0
2020-02-15	Andorra	0	0	0	0
2020-02-16	Andorra	0	0	0	0
2020-02-17	Andorra	0	0	0	0
2020-02-18	Andorra	0	0	0	0
2020-02-19	Andorra	0	0	0	0
2020-02-20	Andorra	0	0	0	0
2020-02-21	Andorra	0	0	0	0
2020-02-22	Andorra	0	0	0	0
2020-02-23	Andorra	0	0	0	0
2020-02-24	Andorra	0	0	0	0
2020-02-25	Andorra	0	0	0	0
2020-02-26	Andorra	0	0	0	0
2020-02-27	Andorra	0	0	0	0
2020-02-28	Andorra	0	0	0	0
2020-02-29	Andorra	0	0	0	0
2020-03-01	Andorra	0	0	0	0
2020-03-02	Andorra	0	0	0	0
2020-03-03	Andorra	1	1	0	0
2020-03-04	Andorra	0	1	0	0
2020-03-05	Andorra	0	1	0	0
2020-03-06	Andorra	0	1	0	0
2020-03-07	Andorra	0	1	0	0
2020-03-08	Andorra	0	1	0	0
2020-03-09	Andorra	0	1	0	0
2020-03-10	Andorra	0	1	0	0
2020-03-11	Andorra	0	1	0	0
2020-03-12	Andorra	0	1	0	0
2020-03-13	Andorra	0	1	0	0
2020-03-14	Andorra	1	2	0	0
2020-03-15	Andorra	0	2	0	0
2020-03-16	Andorra	0	2	0	0
2020-03-17	Andorra	12	14	0	0
2020-03-18	Andorra	25	39	0	0
2020-03-19	Andorra	0	39	0	0
2020-03-20	Andorra	36	75	0	0
2020-03-21	Andorra	19	94	0	0
2020-03-22	Andorra	39	133	1	1
2020-03-23	Andorra	1	134	0	1
2020-03-24	Andorra	31	165	0	1
2020-03-25	Andorra	48	213	2	3
2020-03-26	Andorra	18	231	0	3
2020-03-27	Andorra	58	289	0	3
2020-03-28	Andorra	32	321	1	4
2020-03-29	Andorra	20	341	2	6
2020-03-30	Andorra	29	370	2	8
2020-03-31	Andorra	6	376	4	12
2020-04-01	Andorra	20	396	1	13
2020-04-02	Andorra	0	396	0	13
2020-04-03	Andorra	33	429	2	15
2020-04-04	Andorra	13	442	1	16
2020-04-05	Andorra	24	466	1	17
2020-04-06	Andorra	57	523	0	17
2020-04-07	Andorra	17	540	4	21
2020-04-08	Andorra	11	551	1	22
2020-04-09	Andorra	15	566	2	24
2020-04-10	Andorra	23	589	2	26
2020-04-11	Andorra	13	602	0	26
2020-04-12	Andorra	20	622	2	28
2020-04-13	Andorra	17	639	1	29
2020-04-14	Andorra	12	651	0	29
2020-04-15	Andorra	8	659	2	31
2020-04-16	Andorra	14	673	2	33
2020-04-17	Andorra	21	694	1	34
2020-04-18	Andorra	9	703	1	35
2020-04-19	Andorra	1	704	0	35
2020-04-20	Andorra	13	717	1	36
2020-04-21	Andorra	1	718	0	36
2020-04-22	Andorra	5	723	1	37
2020-04-23	Andorra	1	724	0	37
2020-04-24	Andorra	2	726	1	38
2020-04-25	Andorra	7	733	2	40
2020-04-26	Andorra	5	738	0	40
2020-04-27	Andorra	2	740	0	40
2020-04-28	Andorra	1	741	1	41
2020-04-29	Andorra	1	742	1	42
2020-04-30	Andorra	2	744	0	42
2020-05-01	Andorra	2	746	0	42
2020-05-02	Andorra	0	746	1	43
2020-05-03	Andorra	1	747	1	44
2020-05-04	Andorra	2	749	1	45
2020-05-05	Andorra	2	751	0	45
2020-05-06	Andorra	0	751	1	46
2020-05-07	Andorra	1	752	1	47
2020-05-08	Andorra	0	752	0	47
2020-05-09	Andorra	2	754	0	47
2020-05-10	Andorra	0	754	1	48
2020-05-11	Andorra	2	756	0	48
2020-05-12	Andorra	0	756	0	48
2020-05-13	Andorra	3	759	0	48
2020-05-14	Andorra	2	761	1	49
2020-05-15	Andorra	0	761	0	49
2020-05-16	Andorra	0	761	0	49
2020-05-17	Andorra	0	761	2	51
2020-05-18	Andorra	0	761	0	51
2020-05-19	Andorra	0	761	0	51
2020-05-20	Andorra	0	761	0	51
2020-05-21	Andorra	1	762	0	51
2020-05-22	Andorra	0	762	0	51
2020-05-23	Andorra	0	762	0	51
2020-05-24	Andorra	1	763	0	51
2020-05-25	Andorra	0	763	0	51
2020-05-26	Andorra	0	763	0	51
2020-05-27	Andorra	0	763	0	51
2020-05-28	Andorra	0	763	0	51
2020-05-29	Andorra	1	764	0	51
2020-05-30	Andorra	0	764	0	51
2020-05-31	Andorra	0	764	0	51
2020-06-01	Andorra	0	764	0	51
2020-06-02	Andorra	1	765	0	51
2020-06-03	Andorra	79	844	0	51
2020-06-04	Andorra	7	851	0	51
2020-06-05	Andorra	1	852	0	51
2020-06-06	Andorra	0	852	0	51
2020-06-07	Andorra	0	852	0	51
2020-06-08	Andorra	0	852	0	51
2020-06-09	Andorra	0	852	0	51
2020-06-10	Andorra	0	852	0	51
2020-06-11	Andorra	0	852	0	51
2020-06-12	Andorra	0	852	0	51
2020-06-13	Andorra	1	853	0	51
2020-06-14	Andorra	0	853	0	51
2020-06-15	Andorra	0	853	0	51
2020-06-16	Andorra	0	853	0	51
2020-06-17	Andorra	1	854	1	52
2020-06-18	Andorra	0	854	0	52
2020-06-19	Andorra	1	855	0	52
2020-06-20	Andorra	0	855	0	52
2020-06-21	Andorra	0	855	0	52
2020-06-22	Andorra	0	855	0	52
2020-06-23	Andorra	0	855	0	52
2020-06-24	Andorra	0	855	0	52
2020-06-25	Andorra	0	855	0	52
2020-06-26	Andorra	0	855	0	52
2020-06-27	Andorra	0	855	0	52
2020-06-28	Andorra	0	855	0	52
2020-06-29	Andorra	0	855	0	52
2020-06-30	Andorra	0	855	0	52
2020-07-01	Andorra	0	855	0	52
2020-07-02	Andorra	0	855	0	52
2020-07-03	Andorra	0	855	0	52
2020-07-04	Andorra	0	855	0	52
2020-07-05	Andorra	0	855	0	52
2020-07-06	Andorra	0	855	0	52
2020-07-07	Andorra	0	855	0	52
2020-07-08	Andorra	0	855	0	52
2020-07-09	Andorra	0	855	0	52
2020-07-10	Andorra	0	855	0	52
2020-07-11	Andorra	0	855	0	52
2020-07-12	Andorra	0	855	0	52
2020-07-13	Andorra	0	855	0	52
2020-07-14	Andorra	3	858	0	52
2020-07-15	Andorra	3	861	0	52
2020-07-16	Andorra	1	862	0	52
2020-07-17	Andorra	15	877	0	52
2020-07-18	Andorra	3	880	0	52
2020-07-19	Andorra	0	880	0	52
2020-07-20	Andorra	0	880	0	52
2020-07-21	Andorra	4	884	0	52
2020-07-22	Andorra	0	884	0	52
2020-07-23	Andorra	5	889	0	52
2020-07-24	Andorra	0	889	0	52
2020-07-25	Andorra	8	897	0	52
2020-07-26	Andorra	0	897	0	52
2020-07-27	Andorra	7	904	0	52
2020-07-28	Andorra	3	907	0	52
2020-07-29	Andorra	4	911	0	52
2020-07-30	Andorra	7	918	0	52
2020-07-31	Andorra	4	922	0	52
2020-08-01	Andorra	3	925	0	52
2020-08-02	Andorra	5	930	0	52
2020-08-03	Andorra	6	936	0	52
2020-08-04	Andorra	1	937	0	52
2020-08-05	Andorra	2	939	0	52
2020-08-06	Andorra	0	939	0	52
2020-08-07	Andorra	6	945	0	52
2020-08-08	Andorra	11	956	0	52
2020-08-09	Andorra	0	956	0	52
2020-08-10	Andorra	0	956	0	52
2020-08-11	Andorra	7	963	0	52
2020-08-12	Andorra	10	973	0	52
2020-08-13	Andorra	4	977	1	53
2020-08-14	Andorra	4	981	0	53
2020-08-15	Andorra	8	989	0	53
2020-08-16	Andorra	8	997	0	53
2020-08-17	Andorra	0	997	0	53
2020-08-18	Andorra	8	1005	0	53
2020-08-19	Andorra	7	1012	0	53
2020-08-20	Andorra	12	1024	0	53
2020-08-21	Andorra	12	1036	0	53
2020-08-22	Andorra	11	1047	0	53
2020-08-23	Andorra	0	1047	0	53
2020-08-24	Andorra	0	1047	0	53
2020-08-25	Andorra	13	1060	0	53
2020-08-26	Andorra	0	1060	0	53
2020-08-27	Andorra	38	1098	0	53
2020-08-28	Andorra	13	1111	0	53
2020-08-29	Andorra	13	1124	0	53
2020-08-30	Andorra	0	1124	0	53
2020-08-31	Andorra	0	1124	0	53
2020-09-01	Andorra	52	1176	0	53
2020-09-02	Andorra	8	1184	0	53
2020-09-03	Andorra	15	1199	0	53
2020-09-04	Andorra	9	1208	0	53
2020-09-05	Andorra	7	1215	0	53
2020-09-06	Andorra	0	1215	0	53
2020-09-07	Andorra	0	1215	0	53
2020-09-08	Andorra	46	1261	0	53
2020-09-09	Andorra	0	1261	0	53
2020-09-10	Andorra	40	1301	0	53
2020-09-11	Andorra	0	1301	0	53
2020-09-12	Andorra	43	1344	0	53
2020-09-13	Andorra	0	1344	0	53
2020-09-14	Andorra	0	1344	0	53
2020-09-15	Andorra	94	1438	0	53
2020-09-16	Andorra	0	1438	0	53
2020-09-17	Andorra	45	1483	0	53
2020-09-18	Andorra	0	1483	0	53
2020-09-19	Andorra	81	1564	0	53
2020-09-20	Andorra	0	1564	0	53
2020-09-21	Andorra	0	1564	0	53
2020-09-22	Andorra	117	1681	0	53
2020-09-23	Andorra	0	1681	0	53
2020-09-24	Andorra	72	1753	0	53
2020-09-25	Andorra	0	1753	0	53
2020-09-26	Andorra	83	1836	0	53
2020-09-27	Andorra	0	1836	0	53
2020-09-28	Andorra	0	1836	0	53
2020-09-29	Andorra	130	1966	0	53
2020-09-30	Andorra	0	1966	0	53
2020-10-01	Andorra	84	2050	0	53
2020-10-02	Andorra	0	2050	0	53
2020-10-03	Andorra	60	2110	0	53
2020-10-04	Andorra	0	2110	0	53
2020-10-05	Andorra	0	2110	0	53
2020-10-06	Andorra	260	2370	0	53
2020-10-07	Andorra	0	2370	0	53
2020-10-08	Andorra	198	2568	0	53
2020-10-09	Andorra	0	2568	1	54
2020-10-10	Andorra	128	2696	1	55
2020-10-11	Andorra	0	2696	0	55
2020-10-12	Andorra	0	2696	0	55
2020-10-13	Andorra	299	2995	2	57
2020-10-14	Andorra	0	2995	0	57
2020-10-15	Andorra	195	3190	2	59
2020-10-16	Andorra	0	3190	0	59
2020-10-17	Andorra	187	3377	0	59
2020-10-18	Andorra	0	3377	0	59
2020-10-19	Andorra	0	3377	0	59
2020-10-20	Andorra	246	3623	3	62
2020-10-21	Andorra	0	3623	0	62
2020-10-22	Andorra	188	3811	1	63
2020-10-23	Andorra	0	3811	0	63
2020-10-24	Andorra	227	4038	6	69
2020-10-25	Andorra	0	4038	0	69
2020-10-26	Andorra	0	4038	0	69
2020-10-27	Andorra	287	4325	3	72
2020-10-28	Andorra	85	4410	0	72
2020-10-29	Andorra	107	4517	0	72
2020-10-30	Andorra	50	4567	1	73
2020-10-31	Andorra	98	4665	2	75
2020-11-01	Andorra	91	4756	0	75
2020-11-02	Andorra	69	4825	0	75
2020-11-03	Andorra	63	4888	0	75
2020-11-04	Andorra	22	4910	0	75
2020-11-05	Andorra	135	5045	0	75
2020-11-06	Andorra	90	5135	0	75
2020-11-07	Andorra	0	5135	0	75
2020-11-08	Andorra	184	5319	0	75
2020-11-09	Andorra	64	5383	0	75
2020-11-10	Andorra	54	5437	0	75
2020-11-11	Andorra	40	5477	0	75
2020-11-12	Andorra	90	5567	0	75
2020-11-13	Andorra	49	5616	0	75
2020-11-14	Andorra	109	5725	0	75
2020-11-15	Andorra	0	5725	0	75
2020-11-16	Andorra	147	5872	1	76
2020-11-17	Andorra	42	5914	0	76
2020-11-18	Andorra	37	5951	0	76
2020-11-19	Andorra	67	6018	0	76
2020-11-20	Andorra	48	6066	0	76
2020-11-21	Andorra	76	6142	0	76
2020-11-22	Andorra	65	6207	0	76
2020-11-23	Andorra	49	6256	0	76
2020-11-24	Andorra	48	6304	0	76
2020-11-25	Andorra	47	6351	0	76
2020-11-26	Andorra	77	6428	0	76
2020-11-27	Andorra	106	6534	0	76
2020-11-28	Andorra	76	6610	0	76
2020-11-29	Andorra	0	6610	0	76
2020-11-30	Andorra	102	6712	0	76
2020-12-01	Andorra	33	6745	0	76
2020-12-02	Andorra	45	6790	0	76
2020-12-03	Andorra	52	6842	0	76
2020-12-04	Andorra	62	6904	1	77
2020-12-05	Andorra	51	6955	0	77
2020-12-06	Andorra	50	7005	1	78
2020-12-07	Andorra	45	7050	0	78
2020-12-08	Andorra	34	7084	0	78
2020-12-09	Andorra	43	7127	0	78
2020-12-10	Andorra	35	7162	0	78
2020-12-11	Andorra	28	7190	0	78
2020-12-12	Andorra	46	7236	0	78
2020-12-13	Andorra	52	7288	0	78
2020-12-14	Andorra	50	7338	1	79
2020-12-15	Andorra	44	7382	0	79
2020-12-16	Andorra	32	7414	0	79
2020-12-17	Andorra	32	7446	0	79
2020-12-18	Andorra	20	7466	0	79
2020-12-19	Andorra	53	7519	1	80
2020-12-20	Andorra	41	7560	0	80
2020-12-21	Andorra	17	7577	1	81
2020-12-22	Andorra	25	7602	0	81
2020-12-23	Andorra	31	7633	1	82
2020-12-24	Andorra	36	7669	0	82
2020-12-25	Andorra	30	7699	1	83
2020-12-26	Andorra	57	7756	0	83
2020-12-27	Andorra	50	7806	0	83
2020-12-28	Andorra	15	7821	0	83
2020-12-29	Andorra	54	7875	0	83
2020-12-30	Andorra	44	7919	1	84
2020-12-31	Andorra	64	7983	0	84
2021-01-01	Andorra	66	8049	0	84
2021-01-02	Andorra	68	8117	0	84
2021-01-03	Andorra	49	8166	0	84
2021-01-04	Andorra	26	8192	0	84
2021-01-05	Andorra	57	8249	0	84
2021-01-06	Andorra	59	8308	0	84
2021-01-07	Andorra	40	8348	0	84
2021-01-08	Andorra	0	8348	0	84
2021-01-09	Andorra	141	8489	0	84
2021-01-10	Andorra	97	8586	1	85
2021-01-11	Andorra	0	8586	0	85
2021-01-12	Andorra	96	8682	1	86
2021-01-13	Andorra	63	8745	1	87
2021-01-14	Andorra	73	8818	0	87
2021-01-15	Andorra	50	8868	1	88
2021-01-16	Andorra	78	8946	0	88
2021-01-17	Andorra	92	9038	3	91
2021-01-18	Andorra	0	9038	0	91
2021-01-19	Andorra	45	9083	0	91
2021-01-20	Andorra	111	9194	1	92
2021-01-21	Andorra	114	9308	0	92
2021-01-22	Andorra	71	9379	1	93
2021-01-23	Andorra	37	9416	0	93
2021-01-24	Andorra	83	9499	3	96
2021-01-25	Andorra	50	9549	0	96
2021-01-26	Andorra	47	9596	1	97
2021-01-27	Andorra	42	9638	0	97
2021-01-28	Andorra	78	9716	1	98
2021-01-29	Andorra	63	9779	2	100
2021-01-30	Andorra	58	9837	0	100
2021-01-31	Andorra	48	9885	1	101
2021-02-01	Andorra	52	9937	0	101
2021-02-02	Andorra	35	9972	0	101
2021-02-03	Andorra	45	10017	1	102
2021-02-04	Andorra	53	10070	1	103
2021-02-05	Andorra	67	10137	0	103
2021-02-06	Andorra	35	10172	1	104
2021-02-07	Andorra	34	10206	1	105
2021-02-08	Andorra	45	10251	1	106
2021-02-09	Andorra	24	10275	0	106
2021-02-10	Andorra	37	10312	0	106
2021-02-11	Andorra	40	10352	0	106
2021-02-12	Andorra	39	10391	0	106
2021-02-13	Andorra	36	10427	0	106
2021-02-14	Andorra	36	10463	1	107
2021-02-15	Andorra	40	10503	0	107
2021-02-16	Andorra	35	10538	0	107
2021-02-17	Andorra	17	10555	0	107
2021-02-18	Andorra	28	10583	0	107
2021-02-19	Andorra	27	10610	0	107
2021-02-20	Andorra	35	10645	0	107
2021-02-21	Andorra	27	10672	0	107
2021-02-22	Andorra	27	10699	0	107
2021-02-23	Andorra	13	10712	2	109
2021-02-24	Andorra	27	10739	1	110
2021-02-25	Andorra	36	10775	0	110
2021-02-26	Andorra	24	10799	0	110
2021-02-27	Andorra	23	10822	0	110
2021-02-28	Andorra	27	10849	0	110
2021-03-01	Andorra	17	10866	0	110
2021-03-02	Andorra	23	10889	0	110
2021-03-03	Andorra	19	10908	0	110
2021-03-04	Andorra	40	10948	2	112
2021-03-05	Andorra	28	10976	0	112
2021-03-06	Andorra	22	10998	0	112
2021-03-07	Andorra	21	11019	0	112
2021-03-08	Andorra	23	11042	0	112
2021-03-09	Andorra	27	11069	0	112
2021-03-10	Andorra	20	11089	0	112
2021-03-11	Andorra	41	11130	0	112
2021-03-12	Andorra	69	11199	0	112
2021-03-13	Andorra	29	11228	0	112
2021-03-14	Andorra	0	11228	0	112
2021-03-15	Andorra	38	11266	1	113
2021-03-16	Andorra	23	11289	0	113
2021-03-17	Andorra	30	11319	0	113
2021-03-18	Andorra	41	11360	0	113
2021-03-19	Andorra	33	11393	0	113
2021-03-20	Andorra	38	11431	0	113
2021-03-21	Andorra	50	11481	0	113
2021-03-22	Andorra	36	11517	0	113
2021-03-23	Andorra	28	11545	0	113
2021-03-24	Andorra	46	11591	0	113
2021-03-25	Andorra	47	11638	1	114
2021-03-26	Andorra	49	11687	0	114
2021-03-27	Andorra	45	11732	0	114
2021-03-28	Andorra	77	11809	1	115
2021-03-29	Andorra	41	11850	0	115
2021-03-30	Andorra	38	11888	0	115
2021-03-31	Andorra	56	11944	0	115
2021-04-01	Andorra	66	12010	0	115
2021-04-02	Andorra	43	12053	0	115
2021-04-03	Andorra	62	12115	1	116
2021-04-04	Andorra	59	12174	1	117
2021-04-05	Andorra	57	12231	0	117
2021-04-06	Andorra	55	12286	0	117
2021-04-07	Andorra	42	12328	0	117
2021-04-08	Andorra	35	12363	2	119
2021-04-09	Andorra	46	12409	1	120
2021-04-10	Andorra	47	12456	0	120
2021-04-11	Andorra	41	12497	0	120
2021-04-12	Andorra	48	12545	0	120
2021-04-13	Andorra	36	12581	1	121
2021-04-14	Andorra	33	12614	0	121
2021-04-15	Andorra	27	12641	0	121
2021-04-16	Andorra	0	12641	0	121
2021-04-17	Andorra	71	12712	2	123
2021-04-18	Andorra	59	12771	0	123
2021-04-19	Andorra	34	12805	0	123
2021-04-20	Andorra	0	12805	0	123
2021-04-21	Andorra	69	12874	0	123
2021-04-22	Andorra	43	12917	0	123
2021-04-23	Andorra	25	12942	0	123
2021-04-24	Andorra	65	13007	1	124
2021-04-25	Andorra	17	13024	0	124
2021-04-26	Andorra	36	13060	0	124
2021-04-27	Andorra	23	13083	0	124
2021-04-28	Andorra	38	13121	0	124
2021-04-29	Andorra	27	13148	1	125
2021-04-30	Andorra	50	13198	0	125
2021-05-01	Andorra	34	13232	0	125
2021-05-02	Andorra	0	13232	0	125
2021-05-03	Andorra	50	13282	2	127
2021-05-04	Andorra	13	13295	0	127
2021-05-05	Andorra	21	13316	0	127
2021-05-06	Andorra	24	13340	0	127
2021-05-07	Andorra	23	13363	0	127
2021-05-08	Andorra	27	13390	0	127
2021-05-09	Andorra	16	13406	0	127
2021-05-10	Andorra	17	13423	0	127
2021-05-11	Andorra	6	13429	0	127
2021-05-12	Andorra	18	13447	0	127
2021-05-13	Andorra	23	13470	0	127
2021-05-14	Andorra	0	13470	0	127
2021-05-15	Andorra	40	13510	0	127
2021-05-16	Andorra	0	13510	0	127
2021-05-17	Andorra	0	13510	0	127
2021-05-18	Andorra	45	13555	0	127
2021-05-19	Andorra	14	13569	0	127
2021-05-20	Andorra	0	13569	0	127
2021-05-21	Andorra	40	13609	0	127
2021-05-22	Andorra	0	13609	0	127
2021-05-23	Andorra	0	13609	0	127
2021-05-24	Andorra	0	13609	0	127
2021-05-25	Andorra	55	13664	0	127
2021-05-26	Andorra	0	13664	0	127
2021-05-27	Andorra	7	13671	0	127
2021-05-28	Andorra	11	13682	0	127
2021-05-29	Andorra	11	13693	0	127
2021-05-30	Andorra	0	13693	0	127
2021-05-31	Andorra	0	13693	0	127
2021-06-01	Andorra	34	13727	0	127
2021-06-02	Andorra	2	13729	0	127
2021-06-03	Andorra	15	13744	0	127
2021-06-04	Andorra	8	13752	0	127
2021-06-05	Andorra	6	13758	0	127
2021-06-06	Andorra	0	13758	0	127
2021-06-07	Andorra	19	13777	0	127
2021-06-08	Andorra	4	13781	0	127
2021-06-09	Andorra	0	13781	0	127
2021-06-10	Andorra	10	13791	0	127
2021-06-11	Andorra	14	13805	0	127
2021-06-12	Andorra	8	13813	0	127
2021-06-13	Andorra	0	13813	0	127
2021-06-14	Andorra	0	13813	0	127
2021-06-15	Andorra	13	13826	0	127
2021-06-16	Andorra	2	13828	0	127
2021-06-17	Andorra	8	13836	0	127
2021-06-18	Andorra	3	13839	0	127
2021-06-19	Andorra	3	13842	0	127
2021-06-20	Andorra	0	13842	0	127
2021-06-21	Andorra	0	13842	0	127
2021-06-22	Andorra	22	13864	0	127
2021-06-23	Andorra	0	13864	0	127
2021-06-24	Andorra	9	13873	0	127
2021-06-25	Andorra	4	13877	0	127
2021-06-26	Andorra	5	13882	0	127
2021-06-27	Andorra	0	13882	0	127
2021-06-28	Andorra	0	13882	0	127
2021-06-29	Andorra	0	13882	0	127
2021-06-30	Andorra	18	13900	0	127
2021-07-01	Andorra	11	13911	0	127
2021-07-02	Andorra	7	13918	0	127
2021-07-03	Andorra	0	13918	0	127
2021-07-04	Andorra	0	13918	0	127
2021-07-05	Andorra	0	13918	0	127
2021-07-06	Andorra	73	13991	0	127
2021-07-07	Andorra	0	13991	0	127
2021-07-08	Andorra	30	14021	0	127
2021-07-09	Andorra	29	14050	0	127
2021-07-10	Andorra	25	14075	0	127
2021-07-11	Andorra	0	14075	0	127
2021-07-12	Andorra	0	14075	0	127
2021-07-13	Andorra	80	14155	0	127
2021-07-14	Andorra	12	14167	0	127
2021-07-15	Andorra	0	14167	0	127
2021-07-16	Andorra	72	14239	0	127
2021-07-17	Andorra	34	14273	0	127
2021-07-18	Andorra	0	14273	0	127
2021-07-19	Andorra	0	14273	0	127
2021-07-20	Andorra	86	14359	0	127
2021-07-21	Andorra	20	14379	0	127
2021-07-22	Andorra	0	14379	0	127
2021-07-23	Andorra	85	14464	0	127
2021-07-24	Andorra	34	14498	0	127
2021-07-25	Andorra	0	14498	0	127
2021-07-26	Andorra	0	14498	0	127
2021-07-27	Andorra	79	14577	0	127
2021-07-28	Andorra	9	14586	0	127
2021-07-29	Andorra	44	14630	0	127
2021-07-30	Andorra	25	14655	0	127
2021-07-31	Andorra	23	14678	1	128
2021-08-01	Andorra	0	14678	0	128
2021-08-02	Andorra	0	14678	0	128
2021-08-03	Andorra	69	14747	0	128
2021-08-04	Andorra	19	14766	0	128
2021-08-05	Andorra	31	14797	0	128
2021-08-06	Andorra	12	14809	0	128
2021-08-07	Andorra	27	14836	0	128
2021-08-08	Andorra	0	14836	0	128
2021-08-09	Andorra	0	14836	0	128
2021-08-10	Andorra	0	14836	0	128
2021-08-11	Andorra	37	14873	1	129
2021-08-12	Andorra	18	14891	0	129
2021-08-13	Andorra	17	14908	0	129
2021-08-14	Andorra	16	14924	0	129
2021-08-15	Andorra	0	14924	0	129
2021-08-16	Andorra	0	14924	0	129
2021-08-17	Andorra	30	14954	0	129
2021-08-18	Andorra	6	14960	0	129
2021-08-19	Andorra	16	14976	0	129
2021-08-20	Andorra	5	14981	0	129
2021-08-21	Andorra	7	14988	0	129
2021-08-22	Andorra	0	14988	0	129
2021-08-23	Andorra	0	14988	0	129
2021-08-24	Andorra	14	15002	1	130
2021-08-25	Andorra	1	15003	0	130
2021-08-26	Andorra	11	15014	0	130
2021-08-27	Andorra	2	15016	0	130
2021-08-28	Andorra	9	15025	0	130
2021-08-29	Andorra	0	15025	0	130
2021-08-30	Andorra	0	15025	0	130
2021-08-31	Andorra	7	15032	0	130
2021-09-01	Andorra	1	15033	0	130
2021-09-02	Andorra	13	15046	0	130
2021-09-03	Andorra	6	15052	0	130
2021-09-04	Andorra	3	15055	0	130
2021-09-05	Andorra	0	15055	0	130
2021-09-06	Andorra	0	15055	0	130
2021-09-07	Andorra	14	15069	0	130
2021-09-08	Andorra	1	15070	0	130
2021-09-09	Andorra	0	15070	0	130
2021-09-10	Andorra	8	15078	0	130
2021-09-11	Andorra	5	15083	0	130
2021-09-12	Andorra	0	15083	0	130
2021-09-13	Andorra	0	15083	0	130
2021-09-14	Andorra	13	15096	0	130
2021-09-15	Andorra	3	15099	0	130
2021-09-16	Andorra	9	15108	0	130
2021-09-17	Andorra	5	15113	0	130
2021-09-18	Andorra	11	15124	0	130
2021-09-19	Andorra	0	15124	0	130
2021-09-20	Andorra	0	15124	0	130
2021-09-21	Andorra	16	15140	0	130
2021-09-22	Andorra	0	15140	0	130
2021-09-23	Andorra	13	15153	0	130
2021-09-24	Andorra	3	15156	0	130
2021-09-25	Andorra	11	15167	0	130
2021-09-26	Andorra	0	15167	0	130
2021-09-27	Andorra	0	15167	0	130
2021-09-28	Andorra	22	15189	0	130
2021-09-29	Andorra	3	15192	0	130
2021-09-30	Andorra	17	15209	0	130
2021-10-01	Andorra	13	15222	0	130
2021-10-02	Andorra	0	15222	0	130
2021-10-03	Andorra	0	15222	0	130
2021-10-04	Andorra	0	15222	0	130
2021-10-05	Andorra	45	15267	0	130
2021-10-06	Andorra	4	15271	0	130
2021-10-07	Andorra	13	15284	0	130
2021-10-08	Andorra	4	15288	0	130
2021-10-09	Andorra	3	15291	0	130
2021-10-10	Andorra	0	15291	0	130
2021-10-11	Andorra	0	15291	0	130
2021-10-12	Andorra	16	15307	0	130
2021-10-13	Andorra	0	15307	0	130
2021-10-14	Andorra	7	15314	0	130
2021-10-15	Andorra	12	15326	0	130
2021-10-16	Andorra	12	15338	0	130
2021-10-17	Andorra	0	15338	0	130
2021-10-18	Andorra	0	15338	0	130
2021-10-19	Andorra	29	15367	0	130
2021-10-20	Andorra	2	15369	0	130
2021-10-21	Andorra	13	15382	0	130
2021-10-22	Andorra	0	15382	0	130
2021-10-23	Andorra	22	15404	0	130
2021-10-24	Andorra	0	15404	0	130
2021-10-25	Andorra	0	15404	0	130
2021-10-26	Andorra	21	15425	0	130
2021-10-27	Andorra	0	15425	0	130
2021-10-28	Andorra	37	15462	0	130
2021-10-29	Andorra	43	15505	0	130
2021-10-30	Andorra	11	15516	0	130
2021-10-31	Andorra	0	15516	0	130
2021-11-01	Andorra	0	15516	0	130
2021-11-02	Andorra	0	15516	0	130
2021-11-03	Andorra	0	15516	0	130
2021-11-04	Andorra	61	15577	0	130
2021-11-05	Andorra	41	15618	0	130
2021-11-06	Andorra	0	15618	0	130
2021-11-07	Andorra	0	15618	0	130
2021-11-08	Andorra	0	15618	0	130
2021-11-09	Andorra	87	15705	0	130
2021-11-10	Andorra	12	15717	0	130
2021-11-11	Andorra	27	15744	0	130
2021-11-12	Andorra	75	15819	0	130
2021-11-13	Andorra	0	15819	0	130
2021-11-14	Andorra	0	15819	0	130
2021-11-15	Andorra	0	15819	0	130
2021-11-16	Andorra	88	15907	0	130
2021-11-17	Andorra	22	15929	0	130
2021-11-18	Andorra	43	15972	0	130
2021-11-19	Andorra	63	16035	0	130
2021-11-20	Andorra	51	16086	0	130
2021-11-21	Andorra	0	16086	0	130
2021-11-22	Andorra	0	16086	0	130
2021-11-23	Andorra	213	16299	0	130
2021-11-24	Andorra	43	16342	0	130
2021-11-25	Andorra	84	16426	1	131
2021-11-26	Andorra	140	16566	0	131
2021-11-27	Andorra	146	16712	0	131
2021-11-28	Andorra	0	16712	0	131
2021-11-29	Andorra	0	16712	0	131
2021-11-30	Andorra	403	17115	0	131
2021-12-01	Andorra	70	17185	0	131
2021-12-02	Andorra	241	17426	0	131
2021-12-03	Andorra	232	17658	1	132
2021-12-04	Andorra	352	18010	0	132
2021-12-05	Andorra	0	18010	0	132
2021-12-06	Andorra	0	18010	0	132
2021-12-07	Andorra	621	18631	1	133
2021-12-08	Andorra	184	18815	0	133
2021-12-09	Andorra	0	18815	0	133
2021-12-10	Andorra	457	19272	0	133
2021-12-11	Andorra	168	19440	0	133
2021-12-12	Andorra	0	19440	0	133
2021-12-13	Andorra	0	19440	0	133
2021-12-14	Andorra	527	19967	1	134
2021-12-15	Andorra	169	20136	0	134
2021-12-16	Andorra	0	20136	0	134
2021-12-17	Andorra	413	20549	0	134
2021-12-18	Andorra	0	20549	0	134
2021-12-19	Andorra	0	20549	0	134
2021-12-20	Andorra	0	20549	0	134
2021-12-21	Andorra	513	21062	3	137
2021-12-22	Andorra	0	21062	0	137
2021-12-23	Andorra	310	21372	1	138
2021-12-24	Andorra	199	21571	1	139
2021-12-25	Andorra	159	21730	0	139
2021-12-26	Andorra	0	21730	0	139
2021-12-27	Andorra	0	21730	0	139
2021-12-28	Andorra	602	22332	0	139
2021-12-29	Andorra	208	22540	1	140
2021-12-30	Andorra	283	22823	0	140
2021-12-31	Andorra	299	23122	0	140
2022-01-01	Andorra	618	23740	0	140
2022-01-02	Andorra	0	23740	0	140
2022-01-03	Andorra	0	23740	0	140
2022-01-04	Andorra	762	24502	0	140
2022-01-05	Andorra	300	24802	1	141
2022-01-06	Andorra	487	25289	0	141
2022-01-07	Andorra	1119	26408	0	141
2022-01-08	Andorra	0	26408	0	141
2022-01-09	Andorra	0	26408	0	141
2022-01-10	Andorra	0	26408	0	141
2022-01-11	Andorra	1575	27983	0	141
2022-01-12	Andorra	559	28542	0	141
2022-01-13	Andorra	357	28899	0	141
2022-01-14	Andorra	989	29888	1	142
2022-01-15	Andorra	0	29888	0	142
2022-01-16	Andorra	0	29888	0	142
2022-01-17	Andorra	0	29888	0	142
2022-01-18	Andorra	693	30581	2	144
2022-01-19	Andorra	0	30581	0	144
2022-01-20	Andorra	991	31572	0	144
2022-01-21	Andorra	629	32201	0	144
2022-01-22	Andorra	824	33025	0	144
2022-01-23	Andorra	0	33025	0	144
2022-01-24	Andorra	0	33025	0	144
2022-01-25	Andorra	0	33025	0	144
2022-01-26	Andorra	1676	34701	1	145
2022-01-27	Andorra	327	35028	0	145
2022-01-28	Andorra	0	35028	0	145
2022-01-29	Andorra	528	35556	0	145
2022-01-30	Andorra	0	35556	0	145
2022-01-31	Andorra	0	35556	0	145
2022-02-01	Andorra	402	35958	0	145
2022-02-02	Andorra	0	35958	0	145
2022-02-03	Andorra	357	36315	1	146
2022-02-04	Andorra	155	36470	1	147
2022-02-05	Andorra	129	36599	0	147
2022-02-06	Andorra	0	36599	0	147
2022-02-07	Andorra	0	36599	0	147
2022-02-08	Andorra	209	36808	0	147
2022-02-09	Andorra	0	36808	0	147
2022-02-10	Andorra	181	36989	1	148
2022-02-11	Andorra	85	37074	0	148
2022-02-12	Andorra	66	37140	0	148
2022-02-13	Andorra	0	37140	0	148
2022-02-14	Andorra	0	37140	0	148
2022-02-15	Andorra	137	37277	1	149
2022-02-16	Andorra	84	37361	1	150
2022-02-17	Andorra	91	37452	0	150
2022-02-18	Andorra	70	37522	0	150
2022-02-19	Andorra	67	37589	0	150
2022-02-20	Andorra	0	37589	0	150
2022-02-21	Andorra	0	37589	0	150
2022-02-22	Andorra	0	37589	0	150
2022-02-23	Andorra	231	37820	1	151
2022-02-24	Andorra	81	37901	0	151
2022-02-25	Andorra	57	37958	0	151
2022-02-26	Andorra	41	37999	0	151
2022-02-27	Andorra	0	37999	0	151
2022-02-28	Andorra	0	37999	0	151
2022-03-01	Andorra	0	37999	0	151
2022-03-02	Andorra	166	38165	0	151
2022-03-03	Andorra	84	38249	0	151
2022-03-04	Andorra	93	38342	0	151
2022-03-05	Andorra	92	38434	0	151
2022-03-06	Andorra	0	38434	0	151
2022-03-07	Andorra	0	38434	0	151
2022-03-08	Andorra	186	38620	0	151
2022-03-09	Andorra	90	38710	1	152
2022-03-10	Andorra	84	38794	0	152
2022-03-11	Andorra	0	38794	0	152
2022-03-12	Andorra	0	38794	0	152
2022-03-13	Andorra	0	38794	0	152
2022-03-14	Andorra	0	38794	0	152
2022-03-15	Andorra	0	38794	0	152
2022-03-16	Andorra	0	38794	0	152
2022-03-17	Andorra	440	39234	1	153
2022-03-18	Andorra	0	39234	0	153
2022-03-19	Andorra	0	39234	0	153
2022-03-20	Andorra	0	39234	0	153
2022-03-21	Andorra	0	39234	0	153
2022-03-22	Andorra	0	39234	0	153
2022-03-23	Andorra	0	39234	0	153
2022-03-24	Andorra	479	39713	0	153
2022-03-25	Andorra	0	39713	0	153
2022-03-26	Andorra	0	39713	0	153
2022-03-27	Andorra	0	39713	0	153
2022-03-28	Andorra	0	39713	0	153
2022-03-29	Andorra	0	39713	0	153
2022-03-30	Andorra	0	39713	0	153
2022-03-31	Andorra	311	40024	0	153
2022-04-01	Andorra	0	40024	0	153
2022-04-02	Andorra	0	40024	0	153
2022-04-03	Andorra	0	40024	0	153
2022-04-04	Andorra	0	40024	0	153
2022-04-05	Andorra	0	40024	0	153
2022-04-06	Andorra	0	40024	0	153
2022-04-07	Andorra	304	40328	0	153
2022-04-08	Andorra	0	40328	0	153
2022-04-09	Andorra	0	40328	0	153
2022-04-10	Andorra	0	40328	0	153
2022-04-11	Andorra	0	40328	0	153
2022-04-12	Andorra	0	40328	0	153
2022-04-13	Andorra	0	40328	0	153
2022-04-14	Andorra	381	40709	0	153
2022-04-15	Andorra	0	40709	0	153
2022-04-16	Andorra	0	40709	0	153
2022-04-17	Andorra	0	40709	0	153
2022-04-18	Andorra	0	40709	0	153
2022-04-19	Andorra	0	40709	0	153
2022-04-20	Andorra	0	40709	0	153
2022-04-21	Andorra	304	41013	0	153
2022-04-22	Andorra	0	41013	0	153
2022-04-23	Andorra	0	41013	0	153
2022-04-24	Andorra	0	41013	0	153
2022-04-25	Andorra	0	41013	0	153
2022-04-26	Andorra	0	41013	0	153
2022-04-27	Andorra	0	41013	0	153
2022-04-28	Andorra	0	41013	0	153
2022-04-29	Andorra	336	41349	0	153
2022-04-30	Andorra	0	41349	0	153
2022-05-01	Andorra	0	41349	0	153
2022-05-02	Andorra	0	41349	0	153
2022-05-03	Andorra	0	41349	0	153
2022-05-04	Andorra	0	41349	0	153
2022-05-05	Andorra	368	41717	0	153
2022-05-06	Andorra	0	41717	0	153
2022-05-07	Andorra	0	41717	0	153
2022-05-08	Andorra	0	41717	0	153
2022-05-09	Andorra	0	41717	0	153
2022-05-10	Andorra	0	41717	0	153
2022-05-11	Andorra	0	41717	0	153
2022-05-12	Andorra	0	41717	0	153
2022-05-13	Andorra	439	42156	0	153
2022-05-14	Andorra	0	42156	0	153
2022-05-15	Andorra	0	42156	0	153
2022-05-16	Andorra	0	42156	0	153
2022-05-17	Andorra	0	42156	0	153
2022-05-18	Andorra	0	42156	0	153
2022-05-19	Andorra	416	42572	0	153
2022-05-20	Andorra	0	42572	0	153
2022-05-21	Andorra	0	42572	0	153
2022-05-22	Andorra	0	42572	0	153
2022-05-23	Andorra	0	42572	0	153
2022-05-24	Andorra	0	42572	0	153
2022-05-25	Andorra	0	42572	0	153
2022-05-26	Andorra	322	42894	0	153
2022-05-27	Andorra	0	42894	0	153
2022-05-28	Andorra	0	42894	0	153
2022-05-29	Andorra	0	42894	0	153
2022-05-30	Andorra	0	42894	0	153
2022-05-31	Andorra	0	42894	0	153
2022-06-01	Andorra	0	42894	0	153
2022-06-02	Andorra	0	42894	0	153
2022-06-03	Andorra	173	43067	0	153
2022-06-04	Andorra	0	43067	0	153
2022-06-05	Andorra	0	43067	0	153
2022-06-06	Andorra	0	43067	0	153
2022-06-07	Andorra	0	43067	0	153
2022-06-08	Andorra	0	43067	0	153
2022-06-09	Andorra	157	43224	0	153
2022-06-10	Andorra	0	43224	0	153
2022-06-11	Andorra	0	43224	0	153
2022-06-12	Andorra	0	43224	0	153
2022-06-13	Andorra	0	43224	0	153
2022-06-14	Andorra	0	43224	0	153
2022-06-15	Andorra	0	43224	0	153
2022-06-16	Andorra	225	43449	0	153
2022-06-17	Andorra	0	43449	0	153
2022-06-18	Andorra	0	43449	0	153
2022-06-19	Andorra	0	43449	0	153
2022-06-20	Andorra	0	43449	0	153
2022-06-21	Andorra	0	43449	0	153
2022-06-22	Andorra	0	43449	0	153
2022-06-23	Andorra	0	43449	0	153
2022-06-24	Andorra	325	43774	0	153
2022-06-25	Andorra	0	43774	0	153
2022-06-26	Andorra	0	43774	0	153
2022-06-27	Andorra	0	43774	0	153
2022-06-28	Andorra	0	43774	0	153
2022-06-29	Andorra	0	43774	0	153
2022-06-30	Andorra	0	43774	0	153
2022-07-01	Andorra	403	44177	0	153
2022-07-02	Andorra	0	44177	0	153
2022-07-03	Andorra	0	44177	0	153
2022-07-04	Andorra	0	44177	0	153
2022-07-05	Andorra	0	44177	0	153
2022-07-06	Andorra	0	44177	0	153
2022-07-07	Andorra	494	44671	0	153
2022-07-08	Andorra	0	44671	0	153
2022-07-09	Andorra	0	44671	0	153
2022-07-10	Andorra	0	44671	0	153
2022-07-11	Andorra	0	44671	0	153
2022-07-12	Andorra	0	44671	0	153
2022-07-13	Andorra	390	45061	0	153
2022-07-14	Andorra	0	45061	0	153
2022-07-15	Andorra	0	45061	0	153
2022-07-16	Andorra	0	45061	0	153
2022-07-17	Andorra	0	45061	0	153
2022-07-18	Andorra	0	45061	0	153
2022-07-19	Andorra	0	45061	0	153
2022-07-20	Andorra	0	45061	0	153
2022-07-21	Andorra	265	45326	0	153
2022-07-22	Andorra	0	45326	0	153
2022-07-23	Andorra	0	45326	0	153
2022-07-24	Andorra	0	45326	0	153
2022-07-25	Andorra	0	45326	0	153
2022-07-26	Andorra	0	45326	0	153
2022-07-27	Andorra	0	45326	0	153
2022-07-28	Andorra	182	45508	0	153
2022-07-29	Andorra	0	45508	0	153
2022-07-30	Andorra	0	45508	0	153
2022-07-31	Andorra	0	45508	0	153
2022-08-01	Andorra	0	45508	0	153
2022-08-02	Andorra	0	45508	0	153
2022-08-03	Andorra	0	45508	0	153
2022-08-04	Andorra	285	45793	1	154
2022-08-05	Andorra	0	45793	0	154
2022-08-06	Andorra	0	45793	0	154
2022-08-07	Andorra	0	45793	0	154
2022-08-08	Andorra	0	45793	0	154
2022-08-09	Andorra	0	45793	0	154
2022-08-10	Andorra	0	45793	0	154
2022-08-11	Andorra	106	45899	0	154
2022-08-12	Andorra	0	45899	0	154
2022-08-13	Andorra	0	45899	0	154
2022-08-14	Andorra	0	45899	0	154
2022-08-15	Andorra	0	45899	0	154
2022-08-16	Andorra	0	45899	0	154
2022-08-17	Andorra	0	45899	0	154
2022-08-18	Andorra	76	45975	0	154
2022-08-19	Andorra	0	45975	0	154
2022-08-20	Andorra	0	45975	0	154
2022-08-21	Andorra	0	45975	0	154
2022-08-22	Andorra	0	45975	0	154
2022-08-23	Andorra	0	45975	0	154
2022-08-24	Andorra	0	45975	0	154
2022-08-25	Andorra	52	46027	0	154
2022-08-26	Andorra	0	46027	0	154
2022-08-27	Andorra	0	46027	0	154
2022-08-28	Andorra	0	46027	0	154
2022-08-29	Andorra	0	46027	0	154
2022-08-30	Andorra	0	46027	0	154
2022-08-31	Andorra	0	46027	0	154
2022-09-01	Andorra	0	46027	0	154
2022-09-02	Andorra	0	46027	0	154
2022-09-03	Andorra	0	46027	0	154
2022-09-04	Andorra	0	46027	0	154
2022-09-05	Andorra	0	46027	0	154
2022-09-06	Andorra	0	46027	0	154
2022-09-07	Andorra	0	46027	0	154
2022-09-08	Andorra	86	46113	1	155
2022-09-09	Andorra	0	46113	0	155
2022-09-10	Andorra	0	46113	0	155
2022-09-11	Andorra	0	46113	0	155
2022-09-12	Andorra	0	46113	0	155
2022-09-13	Andorra	0	46113	0	155
2022-09-14	Andorra	0	46113	0	155
2022-09-15	Andorra	34	46147	0	155
2022-09-16	Andorra	0	46147	0	155
2022-09-17	Andorra	0	46147	0	155
2022-09-18	Andorra	0	46147	0	155
2022-09-19	Andorra	0	46147	0	155
2022-09-20	Andorra	0	46147	0	155
2022-09-21	Andorra	0	46147	0	155
2022-09-22	Andorra	0	46147	0	155
2022-09-23	Andorra	0	46147	0	155
2022-09-24	Andorra	0	46147	0	155
2022-09-25	Andorra	0	46147	0	155
2022-09-26	Andorra	0	46147	0	155
2022-09-27	Andorra	0	46147	0	155
2022-09-28	Andorra	80	46227	0	155
2022-09-29	Andorra	0	46227	0	155
2022-09-30	Andorra	0	46227	0	155
2022-10-01	Andorra	0	46227	0	155
2022-10-02	Andorra	0	46227	0	155
2022-10-03	Andorra	0	46227	0	155
2022-10-04	Andorra	0	46227	0	155
2022-10-05	Andorra	0	46227	0	155
2022-10-06	Andorra	48	46275	0	155
2022-10-07	Andorra	0	46275	0	155
2022-10-08	Andorra	0	46275	0	155
2022-10-09	Andorra	0	46275	0	155
2022-10-10	Andorra	0	46275	0	155
2022-10-11	Andorra	0	46275	0	155
2022-10-12	Andorra	0	46275	0	155
2022-10-13	Andorra	91	46366	0	155
2022-10-14	Andorra	0	46366	0	155
2022-10-15	Andorra	0	46366	0	155
2022-10-16	Andorra	0	46366	0	155
2022-10-17	Andorra	0	46366	0	155
2022-10-18	Andorra	0	46366	0	155
2022-10-19	Andorra	0	46366	0	155
2022-10-20	Andorra	83	46449	0	155
2022-10-21	Andorra	0	46449	0	155
2022-10-22	Andorra	0	46449	0	155
2022-10-23	Andorra	0	46449	0	155
2022-10-24	Andorra	0	46449	0	155
2022-10-25	Andorra	0	46449	0	155
2022-10-26	Andorra	0	46449	0	155
2022-10-27	Andorra	86	46535	0	155
2022-10-28	Andorra	0	46535	0	155
2022-10-29	Andorra	0	46535	0	155
2022-10-30	Andorra	0	46535	0	155
2022-10-31	Andorra	0	46535	0	155
2022-11-01	Andorra	0	46535	0	155
2022-11-02	Andorra	0	46535	0	155
2022-11-03	Andorra	53	46588	0	155
2022-11-04	Andorra	0	46588	0	155
2022-11-05	Andorra	0	46588	0	155
2022-11-06	Andorra	0	46588	0	155
2022-11-07	Andorra	0	46588	0	155
2022-11-08	Andorra	0	46588	0	155
2022-11-09	Andorra	0	46588	0	155
2022-11-10	Andorra	76	46664	0	155
2022-11-11	Andorra	0	46664	0	155
2022-11-12	Andorra	0	46664	0	155
2022-11-13	Andorra	0	46664	0	155
2022-11-14	Andorra	0	46664	0	155
2022-11-15	Andorra	0	46664	0	155
2022-11-16	Andorra	0	46664	0	155
2022-11-17	Andorra	160	46824	1	156
2022-11-18	Andorra	0	46824	0	156
2022-11-19	Andorra	0	46824	0	156
2022-11-20	Andorra	0	46824	0	156
2022-11-21	Andorra	0	46824	0	156
2022-11-22	Andorra	0	46824	0	156
2022-11-23	Andorra	0	46824	0	156
2022-11-24	Andorra	0	46824	0	156
2022-11-25	Andorra	0	46824	0	156
2022-11-26	Andorra	0	46824	0	156
2022-11-27	Andorra	0	46824	0	156
2022-11-28	Andorra	0	46824	0	156
2022-11-29	Andorra	0	46824	0	156
2022-11-30	Andorra	0	46824	0	156
2022-12-01	Andorra	395	47219	1	157
2022-12-02	Andorra	0	47219	0	157
2022-12-03	Andorra	0	47219	0	157
2022-12-04	Andorra	0	47219	0	157
2022-12-05	Andorra	0	47219	0	157
2022-12-06	Andorra	0	47219	0	157
2022-12-07	Andorra	0	47219	0	157
2022-12-08	Andorra	227	47446	1	158
2022-12-09	Andorra	0	47446	0	158
2022-12-10	Andorra	0	47446	0	158
2022-12-11	Andorra	0	47446	0	158
2022-12-12	Andorra	0	47446	0	158
2022-12-13	Andorra	0	47446	0	158
2022-12-14	Andorra	0	47446	0	158
2022-12-15	Andorra	160	47606	0	158
2022-12-16	Andorra	0	47606	0	158
2022-12-17	Andorra	0	47606	0	158
2022-12-18	Andorra	0	47606	0	158
2022-12-19	Andorra	0	47606	0	158
2022-12-20	Andorra	0	47606	0	158
2022-12-21	Andorra	80	47686	0	158
2022-12-22	Andorra	0	47686	0	158
2022-12-23	Andorra	0	47686	0	158
2022-12-24	Andorra	0	47686	0	158
2022-12-25	Andorra	0	47686	0	158
2022-12-26	Andorra	0	47686	0	158
2022-12-27	Andorra	0	47686	0	158
2022-12-28	Andorra	65	47751	0	158
2022-12-29	Andorra	0	47751	0	158
2022-12-30	Andorra	0	47751	0	158
2022-12-31	Andorra	0	47751	0	158
2023-01-01	Andorra	0	47751	0	158
2023-01-02	Andorra	0	47751	0	158
2023-01-03	Andorra	0	47751	0	158
2023-01-04	Andorra	0	47751	0	158
2023-01-05	Andorra	30	47781	1	159
2023-01-06	Andorra	0	47781	0	159
2023-01-07	Andorra	0	47781	0	159
2023-01-08	Andorra	0	47781	0	159
2023-01-09	Andorra	0	47781	0	159
2023-01-10	Andorra	0	47781	0	159
2023-01-11	Andorra	0	47781	0	159
2023-01-12	Andorra	0	47781	0	159
2023-01-13	Andorra	0	47781	0	159
2023-01-14	Andorra	0	47781	0	159
2023-01-15	Andorra	0	47781	0	159
2023-01-16	Andorra	0	47781	0	159
2023-01-17	Andorra	0	47781	0	159
2023-01-18	Andorra	0	47781	0	159
2023-01-19	Andorra	39	47820	0	159
2023-01-20	Andorra	0	47820	0	159
2023-01-21	Andorra	0	47820	0	159
2023-01-22	Andorra	0	47820	0	159
2023-01-23	Andorra	0	47820	0	159
2023-01-24	Andorra	0	47820	0	159
2023-01-25	Andorra	0	47820	0	159
2023-01-26	Andorra	19	47839	0	159
2023-01-27	Andorra	0	47839	0	159
2023-01-28	Andorra	0	47839	0	159
2023-01-29	Andorra	0	47839	0	159
2023-01-30	Andorra	0	47839	0	159
2023-01-31	Andorra	0	47839	0	159
2023-02-01	Andorra	0	47839	0	159
2023-02-02	Andorra	11	47850	0	159
2023-02-03	Andorra	0	47850	0	159
2023-02-04	Andorra	0	47850	0	159
2023-02-05	Andorra	0	47850	0	159
2023-02-06	Andorra	0	47850	0	159
2023-02-07	Andorra	0	47850	0	159
2023-02-08	Andorra	0	47850	0	159
2023-02-09	Andorra	10	47860	0	159
2023-02-10	Andorra	0	47860	0	159
2023-02-11	Andorra	0	47860	0	159
2023-02-12	Andorra	0	47860	0	159
2023-02-13	Andorra	0	47860	0	159
2023-02-14	Andorra	0	47860	0	159
2023-02-15	Andorra	0	47860	0	159
2023-02-16	Andorra	6	47866	0	159
2023-02-17	Andorra	0	47866	0	159
2023-02-18	Andorra	0	47866	0	159
2023-02-19	Andorra	0	47866	0	159
2023-02-20	Andorra	0	47866	0	159
2023-02-21	Andorra	0	47866	0	159
2020-01-03	Angola	0	0	0	0
2020-01-04	Angola	0	0	0	0
2020-01-05	Angola	0	0	0	0
2020-01-06	Angola	0	0	0	0
2020-01-07	Angola	0	0	0	0
2020-01-08	Angola	0	0	0	0
2020-01-09	Angola	0	0	0	0
2020-01-10	Angola	0	0	0	0
2020-01-11	Angola	0	0	0	0
2020-01-12	Angola	0	0	0	0
2020-01-13	Angola	0	0	0	0
2020-01-14	Angola	0	0	0	0
2020-01-15	Angola	0	0	0	0
2020-01-16	Angola	0	0	0	0
2020-01-17	Angola	0	0	0	0
2020-01-18	Angola	0	0	0	0
2020-01-19	Angola	0	0	0	0
2020-01-20	Angola	0	0	0	0
2020-01-21	Angola	0	0	0	0
2020-01-22	Angola	0	0	0	0
2020-01-23	Angola	0	0	0	0
2020-01-24	Angola	0	0	0	0
2020-01-25	Angola	0	0	0	0
2020-01-26	Angola	0	0	0	0
2020-01-27	Angola	0	0	0	0
2020-01-28	Angola	0	0	0	0
2020-01-29	Angola	0	0	0	0
2020-01-30	Angola	0	0	0	0
2020-01-31	Angola	0	0	0	0
2020-02-01	Angola	0	0	0	0
2020-02-02	Angola	0	0	0	0
2020-02-03	Angola	0	0	0	0
2020-02-04	Angola	0	0	0	0
2020-02-05	Angola	0	0	0	0
2020-02-06	Angola	0	0	0	0
2020-02-07	Angola	0	0	0	0
2020-02-08	Angola	0	0	0	0
2020-02-09	Angola	0	0	0	0
2020-02-10	Angola	0	0	0	0
2020-02-11	Angola	0	0	0	0
2020-02-12	Angola	0	0	0	0
2020-02-13	Angola	0	0	0	0
2020-02-14	Angola	0	0	0	0
2020-02-15	Angola	0	0	0	0
2020-02-16	Angola	0	0	0	0
2020-02-17	Angola	0	0	0	0
2020-02-18	Angola	0	0	0	0
2020-02-19	Angola	0	0	0	0
2020-02-20	Angola	0	0	0	0
2020-02-21	Angola	0	0	0	0
2020-02-22	Angola	0	0	0	0
2020-02-23	Angola	0	0	0	0
2020-02-24	Angola	0	0	0	0
2020-02-25	Angola	0	0	0	0
2020-02-26	Angola	0	0	0	0
2020-02-27	Angola	0	0	0	0
2020-02-28	Angola	0	0	0	0
2020-02-29	Angola	0	0	0	0
2020-03-01	Angola	0	0	0	0
2020-03-02	Angola	0	0	0	0
2020-03-03	Angola	0	0	0	0
2020-03-04	Angola	0	0	0	0
2020-03-05	Angola	0	0	0	0
2020-03-06	Angola	0	0	0	0
2020-03-07	Angola	0	0	0	0
2020-03-08	Angola	0	0	0	0
2020-03-09	Angola	0	0	0	0
2020-03-10	Angola	0	0	0	0
2020-03-11	Angola	0	0	0	0
2020-03-12	Angola	0	0	0	0
2020-03-13	Angola	0	0	0	0
2020-03-14	Angola	0	0	0	0
2020-03-15	Angola	0	0	0	0
2020-03-16	Angola	0	0	0	0
2020-03-17	Angola	0	0	0	0
2020-03-18	Angola	0	0	0	0
2020-03-19	Angola	0	0	0	0
2020-03-20	Angola	0	0	0	0
2020-03-21	Angola	0	0	0	0
2020-03-22	Angola	0	0	0	0
2020-03-23	Angola	0	0	0	0
2020-03-24	Angola	0	0	0	0
2020-03-25	Angola	0	0	0	0
2020-03-26	Angola	0	0	0	0
2020-03-27	Angola	0	0	0	0
2020-03-28	Angola	0	0	0	0
2020-03-29	Angola	0	0	0	0
2020-03-30	Angola	1	1	0	0
2020-03-31	Angola	3	4	0	0
2020-04-01	Angola	0	4	0	0
2020-04-02	Angola	1	5	0	0
2020-04-03	Angola	3	8	0	0
2020-04-04	Angola	2	10	0	0
2020-04-05	Angola	0	10	0	0
2020-04-06	Angola	4	14	0	0
2020-04-07	Angola	2	16	0	0
2020-04-08	Angola	3	19	0	0
2020-04-09	Angola	0	19	0	0
2020-04-10	Angola	0	19	0	0
2020-04-11	Angola	0	19	0	0
2020-04-12	Angola	0	19	0	0
2020-04-13	Angola	0	19	0	0
2020-04-14	Angola	0	19	0	0
2020-04-15	Angola	0	19	0	0
2020-04-16	Angola	0	19	0	0
2020-04-17	Angola	0	19	0	0
2020-04-18	Angola	0	19	0	0
2020-04-19	Angola	5	24	0	0
2020-04-20	Angola	0	24	0	0
2020-04-21	Angola	0	24	0	0
2020-04-22	Angola	0	24	0	0
2020-04-23	Angola	1	25	0	0
2020-04-24	Angola	0	25	0	0
2020-04-25	Angola	0	25	0	0
2020-04-26	Angola	0	25	0	0
2020-04-27	Angola	1	26	0	0
2020-04-28	Angola	1	27	0	0
2020-04-29	Angola	0	27	0	0
2020-04-30	Angola	0	27	0	0
2020-05-01	Angola	0	27	0	0
2020-05-02	Angola	2	29	0	0
2020-05-03	Angola	6	35	0	0
2020-05-04	Angola	0	35	0	0
2020-05-05	Angola	0	35	0	0
2020-05-06	Angola	1	36	0	0
2020-05-07	Angola	0	36	0	0
2020-05-08	Angola	0	36	0	0
2020-05-09	Angola	7	43	0	0
2020-05-10	Angola	0	43	0	0
2020-05-11	Angola	2	45	0	0
2020-05-12	Angola	0	45	0	0
2020-05-13	Angola	0	45	0	0
2020-05-14	Angola	0	45	0	0
2020-05-15	Angola	3	48	0	0
2020-05-16	Angola	0	48	0	0
2020-05-17	Angola	0	48	0	0
2020-05-18	Angola	0	48	0	0
2020-05-19	Angola	2	50	0	0
2020-05-20	Angola	2	52	3	3
2020-05-21	Angola	6	58	0	3
2020-05-22	Angola	2	60	0	3
2020-05-23	Angola	0	60	0	3
2020-05-24	Angola	1	61	0	3
2020-05-25	Angola	9	70	1	4
2020-05-26	Angola	0	70	0	4
2020-05-27	Angola	1	71	0	4
2020-05-28	Angola	0	71	0	4
2020-05-29	Angola	3	74	0	4
2020-05-30	Angola	7	81	0	4
2020-05-31	Angola	3	84	0	4
2020-06-01	Angola	2	86	0	4
2020-06-02	Angola	0	86	0	4
2020-06-03	Angola	0	86	0	4
2020-06-04	Angola	0	86	0	4
2020-06-05	Angola	0	86	0	4
2020-06-06	Angola	0	86	0	4
2020-06-07	Angola	2	88	0	4
2020-06-08	Angola	3	91	0	4
2020-06-09	Angola	1	92	0	4
2020-06-10	Angola	4	96	0	4
2020-06-11	Angola	17	113	0	4
2020-06-12	Angola	5	118	1	5
2020-06-13	Angola	12	130	0	5
2020-06-14	Angola	8	138	1	6
2020-06-15	Angola	2	140	0	6
2020-06-16	Angola	2	142	0	6
2020-06-17	Angola	0	142	0	6
2020-06-18	Angola	13	155	1	7
2020-06-19	Angola	11	166	1	8
2020-06-20	Angola	0	166	0	8
2020-06-21	Angola	6	172	0	8
2020-06-22	Angola	11	183	1	9
2020-06-23	Angola	6	189	1	10
2020-06-24	Angola	8	197	0	10
2020-06-25	Angola	15	212	0	10
2020-06-26	Angola	32	244	0	10
2020-06-27	Angola	15	259	0	10
2020-06-28	Angola	0	259	0	10
2020-06-29	Angola	7	266	1	11
2020-06-30	Angola	10	276	0	11
2020-07-01	Angola	8	284	2	13
2020-07-02	Angola	7	291	2	15
2020-07-03	Angola	24	315	2	17
2020-07-04	Angola	13	328	1	18
2020-07-05	Angola	18	346	1	19
2020-07-06	Angola	7	353	0	19
2020-07-07	Angola	0	353	0	19
2020-07-08	Angola	33	386	2	21
2020-07-09	Angola	10	396	0	21
2020-07-10	Angola	62	458	2	23
2020-07-11	Angola	4	462	0	23
2020-07-12	Angola	21	483	2	25
2020-07-13	Angola	23	506	1	26
2020-07-14	Angola	19	525	0	26
2020-07-15	Angola	16	541	0	26
2020-07-16	Angola	35	576	1	27
2020-07-17	Angola	31	607	1	28
2020-07-18	Angola	31	638	1	29
2020-07-19	Angola	49	687	0	29
2020-07-20	Angola	18	705	0	29
2020-07-21	Angola	44	749	0	29
2020-07-22	Angola	30	779	1	30
2020-07-23	Angola	33	812	3	33
2020-07-24	Angola	39	851	0	33
2020-07-25	Angola	29	880	2	35
2020-07-26	Angola	36	916	4	39
2020-07-27	Angola	16	932	1	40
2020-07-28	Angola	18	950	1	41
2020-07-29	Angola	50	1000	6	47
2020-07-30	Angola	78	1078	1	48
2020-07-31	Angola	31	1109	3	51
2020-08-01	Angola	39	1148	1	52
2020-08-02	Angola	16	1164	2	54
2020-08-03	Angola	35	1199	1	55
2020-08-04	Angola	81	1280	3	58
2020-08-05	Angola	64	1344	1	59
2020-08-06	Angola	51	1395	3	62
2020-08-07	Angola	88	1483	2	64
2020-08-08	Angola	55	1538	3	67
2020-08-09	Angola	34	1572	3	70
2020-08-10	Angola	100	1672	5	75
2020-08-11	Angola	7	1679	3	78
2020-08-12	Angola	56	1735	2	80
2020-08-13	Angola	27	1762	0	80
2020-08-14	Angola	53	1815	3	83
2020-08-15	Angola	37	1852	3	86
2020-08-16	Angola	27	1879	0	86
2020-08-17	Angola	27	1906	2	88
2020-08-18	Angola	29	1935	0	88
2020-08-19	Angola	31	1966	2	90
2020-08-20	Angola	49	2015	2	92
2020-08-21	Angola	29	2044	1	93
2020-08-22	Angola	24	2068	1	94
2020-08-23	Angola	66	2134	0	94
2020-08-24	Angola	37	2171	2	96
2020-08-25	Angola	51	2222	4	100
2020-08-26	Angola	61	2283	2	102
2020-08-27	Angola	49	2332	1	103
2020-08-28	Angola	83	2415	2	105
2020-08-29	Angola	56	2471	1	106
2020-08-30	Angola	80	2551	1	107
2020-08-31	Angola	73	2624	0	107
2020-09-01	Angola	30	2654	1	108
2020-09-02	Angola	75	2729	1	109
2020-09-03	Angola	48	2777	3	112
2020-09-04	Angola	28	2805	1	113
2020-09-05	Angola	71	2876	2	115
2020-09-06	Angola	59	2935	2	117
2020-09-07	Angola	30	2965	0	117
2020-09-08	Angola	16	2981	3	120
2020-09-09	Angola	52	3033	4	124
2020-09-10	Angola	59	3092	2	126
2020-09-11	Angola	125	3217	4	130
2020-09-12	Angola	62	3279	1	131
2020-09-13	Angola	56	3335	1	132
2020-09-14	Angola	53	3388	2	134
2020-09-15	Angola	51	3439	2	136
2020-09-16	Angola	130	3569	3	139
2020-09-17	Angola	106	3675	4	143
2020-09-18	Angola	114	3789	1	144
2020-09-19	Angola	59	3848	3	147
2020-09-20	Angola	53	3901	0	147
2020-09-21	Angola	90	3991	5	152
2020-09-22	Angola	126	4117	1	153
2020-09-23	Angola	119	4236	1	154
2020-09-24	Angola	127	4363	4	158
2020-09-25	Angola	112	4475	3	161
2020-09-26	Angola	115	4590	4	165
2020-09-27	Angola	82	4672	4	169
2020-09-28	Angola	46	4718	3	172
2020-09-29	Angola	79	4797	2	174
2020-09-30	Angola	108	4905	0	174
2020-10-01	Angola	67	4972	4	178
2020-10-02	Angola	142	5114	2	180
2020-10-03	Angola	97	5211	5	185
2020-10-04	Angola	159	5370	3	188
2020-10-05	Angola	32	5402	3	191
2020-10-06	Angola	128	5530	5	196
2020-10-07	Angola	195	5725	9	205
2020-10-08	Angola	138	5863	5	210
2020-10-09	Angola	95	5958	2	212
2020-10-10	Angola	73	6031	4	216
2020-10-11	Angola	215	6246	5	221
2020-10-12	Angola	120	6366	0	221
2020-10-13	Angola	122	6488	1	222
2020-10-14	Angola	192	6680	3	225
2020-10-15	Angola	166	6846	5	230
2020-10-16	Angola	250	7096	1	231
2020-10-17	Angola	126	7222	6	237
2020-10-18	Angola	240	7462	7	244
2020-10-19	Angola	160	7622	6	250
2020-10-20	Angola	207	7829	1	251
2020-10-21	Angola	220	8049	3	254
2020-10-22	Angola	289	8338	4	258
2020-10-23	Angola	244	8582	5	263
2020-10-24	Angola	247	8829	5	268
2020-10-25	Angola	197	9026	2	270
2020-10-26	Angola	355	9381	1	271
2020-10-27	Angola	263	9644	2	273
2020-10-28	Angola	227	9871	1	274
2020-10-29	Angola	203	10074	4	278
2020-10-30	Angola	195	10269	0	278
2020-10-31	Angola	289	10558	4	282
2020-11-01	Angola	247	10805	5	287
2020-11-02	Angola	230	11035	2	289
2020-11-03	Angola	193	11228	0	289
2020-11-04	Angola	349	11577	2	291
2020-11-05	Angola	236	11813	5	296
2020-11-06	Angola	289	12102	3	299
2020-11-07	Angola	121	12223	1	300
2020-11-08	Angola	112	12335	3	303
2020-11-09	Angola	98	12433	4	307
2020-11-10	Angola	247	12680	1	308
2020-11-11	Angola	136	12816	0	308
2020-11-12	Angola	137	12953	4	312
2020-11-13	Angola	104	13057	3	315
2020-11-14	Angola	171	13228	2	317
2020-11-15	Angola	146	13374	5	322
2020-11-16	Angola	77	13451	0	322
2020-11-17	Angola	164	13615	2	324
2020-11-18	Angola	203	13818	4	328
2020-11-19	Angola	104	13922	4	332
2020-11-20	Angola	212	14134	1	333
2020-11-21	Angola	133	14267	1	334
2020-11-22	Angola	146	14413	2	336
2020-11-23	Angola	80	14493	1	337
2020-11-24	Angola	141	14634	0	337
2020-11-25	Angola	108	14742	1	338
2020-11-26	Angola	79	14821	2	340
2020-11-27	Angola	99	14920	1	341
2020-11-28	Angola	88	15008	1	342
2020-11-29	Angola	79	15087	3	345
2020-11-30	Angola	16	15103	1	346
2020-12-01	Angola	36	15139	2	348
2020-12-02	Angola	112	15251	2	350
2020-12-03	Angola	68	15319	1	351
2020-12-04	Angola	42	15361	1	352
2020-12-05	Angola	132	15493	1	353
2020-12-06	Angola	43	15536	1	354
2020-12-07	Angola	55	15591	0	354
2020-12-08	Angola	57	15648	0	354
2020-12-09	Angola	81	15729	1	355
2020-12-10	Angola	75	15804	3	358
2020-12-11	Angola	121	15925	4	362
2020-12-12	Angola	136	16061	3	365
2020-12-13	Angola	100	16161	1	366
2020-12-14	Angola	27	16188	5	371
2020-12-15	Angola	89	16277	1	372
2020-12-16	Angola	85	16362	0	372
2020-12-17	Angola	45	16407	7	379
2020-12-18	Angola	77	16484	3	382
2020-12-19	Angola	78	16562	2	384
2020-12-20	Angola	64	16626	2	386
2020-12-21	Angola	18	16644	1	387
2020-12-22	Angola	42	16686	3	390
2020-12-23	Angola	116	16802	3	393
2020-12-24	Angola	129	16931	1	394
2020-12-25	Angola	98	17029	1	395
2020-12-26	Angola	70	17099	1	396
2020-12-27	Angola	50	17149	4	400
2020-12-28	Angola	91	17240	0	400
2020-12-29	Angola	0	17240	2	402
2020-12-30	Angola	131	17371	1	403
2020-12-31	Angola	62	17433	2	405
2021-01-01	Angola	120	17553	0	405
2021-01-02	Angola	15	17568	0	405
2021-01-03	Angola	40	17608	2	407
2021-01-04	Angola	34	17642	1	408
2021-01-05	Angola	42	17684	0	408
2021-01-06	Angola	72	17756	2	410
2021-01-07	Angola	108	17864	3	413
2021-01-08	Angola	110	17974	0	413
2021-01-09	Angola	92	18066	2	415
2021-01-10	Angola	90	18156	1	416
2021-01-11	Angola	37	18193	0	416
2021-01-12	Angola	61	18254	4	420
2021-01-13	Angola	89	18343	2	422
2021-01-14	Angola	82	18425	2	424
2021-01-15	Angola	188	18613	1	425
2021-01-16	Angola	66	18679	3	428
2021-01-17	Angola	86	18765	3	431
2021-01-18	Angola	110	18875	5	436
2021-01-19	Angola	51	18926	3	439
2021-01-20	Angola	85	19011	3	442
2021-01-21	Angola	82	19093	2	444
2021-01-22	Angola	84	19177	4	448
2021-01-23	Angola	92	19269	4	452
2021-01-24	Angola	98	19367	5	457
2021-01-25	Angola	32	19399	2	459
2021-01-26	Angola	77	19476	2	461
2021-01-27	Angola	77	19553	1	462
2021-01-28	Angola	27	19580	0	462
2021-01-29	Angola	92	19672	2	464
2021-01-30	Angola	51	19723	0	464
2021-01-31	Angola	59	19782	0	464
2021-02-01	Angola	14	19796	2	466
2021-02-02	Angola	33	19829	0	466
2021-02-03	Angola	71	19900	2	468
2021-02-04	Angola	37	19937	2	470
2021-02-05	Angola	59	19996	3	473
2021-02-06	Angola	34	20030	1	474
2021-02-07	Angola	32	20062	1	475
2021-02-08	Angola	24	20086	0	475
2021-02-09	Angola	26	20112	0	475
2021-02-10	Angola	51	20163	3	478
2021-02-11	Angola	47	20210	9	487
2021-02-12	Angola	51	20261	0	487
2021-02-13	Angola	33	20294	3	490
2021-02-14	Angola	35	20329	1	491
2021-02-15	Angola	37	20366	1	492
2021-02-16	Angola	15	20381	1	493
2021-02-17	Angola	8	20389	1	494
2021-02-18	Angola	11	20400	2	496
2021-02-19	Angola	52	20452	2	498
2021-02-20	Angola	26	20478	0	498
2021-02-21	Angola	21	20499	0	498
2021-02-22	Angola	20	20519	1	499
2021-02-23	Angola	29	20548	0	499
2021-02-24	Angola	36	20584	1	500
2021-02-25	Angola	56	20640	1	501
2021-02-26	Angola	55	20695	1	502
2021-02-27	Angola	64	20759	2	504
2021-02-28	Angola	23	20782	2	506
2021-03-01	Angola	25	20807	2	508
2021-03-02	Angola	47	20854	0	508
2021-03-03	Angola	28	20882	2	510
2021-03-04	Angola	41	20923	0	510
2021-03-05	Angola	58	20981	1	511
2021-03-06	Angola	45	21026	0	511
2021-03-07	Angola	29	21055	1	512
2021-03-08	Angola	31	21086	2	514
2021-03-09	Angola	22	21108	1	515
2021-03-10	Angola	6	21114	1	516
2021-03-11	Angola	47	21161	0	516
2021-03-12	Angola	44	21205	1	517
2021-03-13	Angola	60	21265	2	519
2021-03-14	Angola	58	21323	1	520
2021-03-15	Angola	57	21380	1	521
2021-03-16	Angola	27	21407	0	521
2021-03-17	Angola	39	21446	1	522
2021-03-18	Angola	43	21489	0	522
2021-03-19	Angola	69	21558	0	522
2021-03-20	Angola	84	21642	3	525
2021-03-21	Angola	54	21696	1	526
2021-03-22	Angola	37	21733	1	527
2021-03-23	Angola	24	21757	3	530
2021-03-24	Angola	17	21774	1	531
2021-03-25	Angola	62	21836	1	532
2021-03-26	Angola	78	21914	0	532
2021-03-27	Angola	51	21965	0	532
2021-03-28	Angola	66	22031	1	533
2021-03-29	Angola	32	22063	0	533
2021-03-30	Angola	69	22132	1	534
2021-03-31	Angola	50	22182	2	536
2021-04-01	Angola	129	22311	1	537
2021-04-02	Angola	88	22399	1	538
2021-04-03	Angola	68	22467	0	538
2021-04-04	Angola	112	22579	2	540
2021-04-05	Angola	52	22631	2	542
2021-04-06	Angola	86	22717	1	543
2021-04-07	Angola	168	22885	4	547
2021-04-08	Angola	125	23010	0	547
2021-04-09	Angola	98	23108	2	549
2021-04-10	Angola	134	23242	0	549
2021-04-11	Angola	89	23331	1	550
2021-04-12	Angola	126	23457	3	553
2021-04-13	Angola	92	23549	1	554
2021-04-14	Angola	148	23697	0	554
2021-04-15	Angola	144	23841	3	557
2021-04-16	Angola	110	23951	0	557
2021-04-17	Angola	171	24122	3	560
2021-04-18	Angola	178	24300	1	561
2021-04-19	Angola	89	24389	0	561
2021-04-20	Angola	129	24518	2	563
2021-04-21	Angola	143	24661	2	565
2021-04-22	Angola	222	24883	5	570
2021-04-23	Angola	168	25051	2	572
2021-04-24	Angola	228	25279	2	574
2021-04-25	Angola	213	25492	3	577
2021-04-26	Angola	117	25609	2	579
2021-04-27	Angola	101	25710	4	583
2021-04-28	Angola	232	25942	4	587
2021-04-29	Angola	226	26168	4	591
2021-04-30	Angola	263	26431	3	594
2021-05-01	Angola	221	26652	2	596
2021-05-02	Angola	163	26815	4	600
2021-05-03	Angola	178	26993	2	602
2021-05-04	Angola	140	27133	1	603
2021-05-05	Angola	151	27284	6	609
2021-05-06	Angola	245	27529	9	618
2021-05-07	Angola	392	27921	4	622
2021-05-08	Angola	280	28201	6	628
2021-05-09	Angola	276	28477	2	630
2021-05-10	Angola	263	28740	3	633
2021-05-11	Angola	135	28875	3	636
2021-05-12	Angola	271	29146	3	639
2021-05-13	Angola	259	29405	6	645
2021-05-14	Angola	290	29695	4	649
2021-05-15	Angola	335	30030	2	651
2021-05-16	Angola	324	30354	4	655
2021-05-17	Angola	283	30637	4	659
2021-05-18	Angola	150	30787	18	677
2021-05-19	Angola	258	31045	8	685
2021-05-20	Angola	393	31438	11	696
2021-05-21	Angola	223	31661	8	704
2021-05-22	Angola	248	31909	5	709
2021-05-23	Angola	240	32149	6	715
2021-05-24	Angola	292	32441	10	725
2021-05-25	Angola	182	32623	6	731
2021-05-26	Angola	310	32933	4	735
2021-05-27	Angola	405	33338	7	742
2021-05-28	Angola	269	33607	3	745
2021-05-29	Angola	337	33944	4	749
2021-05-30	Angola	236	34180	8	757
2021-05-31	Angola	186	34366	7	764
2021-06-01	Angola	185	34551	2	766
2021-06-02	Angola	201	34752	6	772
2021-06-03	Angola	208	34960	8	780
2021-06-04	Angola	180	35140	4	784
2021-06-05	Angola	167	35307	4	788
2021-06-06	Angola	287	35594	6	794
2021-06-07	Angola	178	35772	3	797
2021-06-08	Angola	82	35854	3	800
2021-06-09	Angola	150	36004	3	803
2021-06-10	Angola	151	36155	8	811
2021-06-11	Angola	170	36325	4	815
2021-06-12	Angola	130	36455	4	819
2021-06-13	Angola	145	36600	6	825
2021-06-14	Angola	105	36705	6	831
2021-06-15	Angola	85	36790	5	836
2021-06-16	Angola	131	36921	6	842
2021-06-17	Angola	173	37094	5	847
2021-06-18	Angola	195	37289	4	851
2021-06-19	Angola	178	37467	2	853
2021-06-20	Angola	137	37604	3	856
2021-06-21	Angola	74	37678	3	859
2021-06-22	Angola	70	37748	9	868
2021-06-23	Angola	126	37874	7	875
2021-06-24	Angola	128	38002	3	878
2021-06-25	Angola	89	38091	3	881
2021-06-26	Angola	280	38371	2	883
2021-06-27	Angola	157	38528	4	887
2021-06-28	Angola	28	38556	2	889
2021-06-29	Angola	57	38613	2	891
2021-06-30	Angola	69	38682	3	894
2021-07-01	Angola	167	38849	6	900
2021-07-02	Angola	116	38965	3	903
2021-07-03	Angola	124	39089	3	906
2021-07-04	Angola	83	39172	4	910
2021-07-05	Angola	58	39230	3	913
2021-07-06	Angola	70	39300	2	915
2021-07-07	Angola	75	39375	5	920
2021-07-08	Angola	116	39491	5	925
2021-07-09	Angola	102	39593	0	925
2021-07-10	Angola	198	39791	3	928
2021-07-11	Angola	90	39881	1	929
2021-07-12	Angola	77	39958	6	935
2021-07-13	Angola	97	40055	4	939
2021-07-14	Angola	83	40138	2	941
2021-07-15	Angola	189	40327	5	946
2021-07-16	Angola	203	40530	5	951
2021-07-17	Angola	101	40631	1	952
2021-07-18	Angola	76	40707	2	954
2021-07-19	Angola	98	40805	3	957
2021-07-20	Angola	101	40906	12	969
2021-07-21	Angola	155	41061	1	970
2021-07-22	Angola	166	41227	3	973
2021-07-23	Angola	178	41405	4	977
2021-07-24	Angola	224	41629	4	981
2021-07-25	Angola	107	41736	1	982
2021-07-26	Angola	44	41780	2	984
2021-07-27	Angola	99	41879	7	991
2021-07-28	Angola	231	42110	3	994
2021-07-29	Angola	178	42288	6	1000
2021-07-30	Angola	198	42486	3	1003
2021-07-31	Angola	160	42646	5	1008
2021-08-01	Angola	131	42777	3	1011
2021-08-02	Angola	38	42815	5	1016
2021-08-03	Angola	105	42920	2	1018
2021-08-04	Angola	100	43020	4	1022
2021-08-05	Angola	138	43158	4	1026
2021-08-06	Angola	111	43269	6	1032
2021-08-07	Angola	220	43489	10	1042
2021-08-08	Angola	103	43592	2	1044
2021-08-09	Angola	70	43662	5	1049
2021-08-10	Angola	85	43747	4	1053
2021-08-11	Angola	143	43890	4	1057
2021-08-12	Angola	108	43998	6	1063
2021-08-13	Angola	176	44174	7	1070
2021-08-14	Angola	154	44328	12	1082
2021-08-15	Angola	205	44533	4	1086
2021-08-16	Angola	84	44617	14	1100
2021-08-17	Angola	114	44731	3	1103
2021-08-18	Angola	233	44964	15	1118
2021-08-19	Angola	211	45175	7	1125
2021-08-20	Angola	150	45325	8	1133
2021-08-21	Angola	258	45583	5	1138
2021-08-22	Angola	234	45817	2	1140
2021-08-23	Angola	128	45945	13	1153
2021-08-24	Angola	131	46076	10	1163
2021-08-25	Angola	264	46340	3	1166
2021-08-26	Angola	199	46539	10	1176
2021-08-27	Angola	184	46723	6	1182
2021-08-28	Angola	206	46929	4	1186
2021-08-29	Angola	150	47079	6	1192
2021-08-30	Angola	89	47168	9	1201
2021-08-31	Angola	163	47331	9	1210
2021-09-01	Angola	213	47544	7	1217
2021-09-02	Angola	237	47781	10	1227
2021-09-03	Angola	223	48004	8	1235
2021-09-04	Angola	257	48261	13	1248
2021-09-05	Angola	214	48475	10	1258
2021-09-06	Angola	181	48656	12	1270
2021-09-07	Angola	134	48790	12	1282
2021-09-08	Angola	324	49114	17	1299
2021-09-09	Angola	235	49349	10	1309
2021-09-10	Angola	279	49628	4	1313
2021-09-11	Angola	315	49943	9	1322
2021-09-12	Angola	405	50348	5	1327
2021-09-13	Angola	98	50446	12	1339
2021-09-14	Angola	0	50446	0	1339
2021-09-15	Angola	601	51047	19	1358
2021-09-16	Angola	360	51407	2	1360
2021-09-17	Angola	420	51827	11	1371
2021-09-18	Angola	381	52208	7	1378
2021-09-19	Angola	99	52307	10	1388
2021-09-20	Angola	116	52423	3	1391
2021-09-21	Angola	221	52644	18	1409
2021-09-22	Angola	324	52968	5	1414
2021-09-23	Angola	419	53387	20	1434
2021-09-24	Angola	453	53840	26	1460
2021-09-25	Angola	440	54280	11	1471
2021-09-26	Angola	515	54795	16	1487
2021-09-27	Angola	326	55121	14	1501
2021-09-28	Angola	462	55583	12	1513
2021-09-29	Angola	457	56040	13	1526
2021-09-30	Angola	543	56583	11	1537
2021-10-01	Angola	664	57247	11	1548
2021-10-02	Angola	829	58076	19	1567
2021-10-03	Angola	527	58603	7	1574
2021-10-04	Angola	340	58943	3	1577
2021-10-05	Angola	428	59371	7	1584
2021-10-06	Angola	524	59895	3	1587
2021-10-07	Angola	553	60448	11	1598
2021-10-08	Angola	355	60803	5	1603
2021-10-09	Angola	220	61023	10	1613
2021-10-10	Angola	222	61245	5	1618
2021-10-11	Angola	133	61378	4	1622
2021-10-12	Angola	202	61580	7	1629
2021-10-13	Angola	214	61794	13	1642
2021-10-14	Angola	349	62143	8	1650
2021-10-15	Angola	242	62385	3	1653
2021-10-16	Angola	221	62606	7	1660
2021-10-17	Angola	183	62789	2	1662
2021-10-18	Angola	53	62842	2	1664
2021-10-19	Angola	170	63012	6	1670
2021-10-20	Angola	185	63197	8	1678
2021-10-21	Angola	143	63340	4	1682
2021-10-22	Angola	227	63567	3	1685
2021-10-23	Angola	124	63691	8	1693
2021-10-24	Angola	84	63775	2	1695
2021-10-25	Angola	86	63861	2	1697
2021-10-26	Angola	69	63930	4	1701
2021-10-27	Angola	103	64033	1	1702
2021-10-28	Angola	93	64126	1	1703
2021-10-29	Angola	100	64226	2	1705
2021-10-30	Angola	75	64301	2	1707
2021-10-31	Angola	73	64374	1	1708
2021-11-01	Angola	59	64433	2	1710
2021-11-02	Angola	25	64458	3	1713
2021-11-03	Angola	29	64487	0	1713
2021-11-04	Angola	46	64533	3	1716
2021-11-05	Angola	50	64583	2	1718
2021-11-06	Angola	29	64612	1	1719
2021-11-07	Angola	42	64654	0	1719
2021-11-08	Angola	20	64674	1	1720
2021-11-09	Angola	50	64724	1	1721
2021-11-10	Angola	38	64762	2	1723
2021-11-11	Angola	0	64762	0	1723
2021-11-12	Angola	95	64857	2	1725
2021-11-13	Angola	18	64875	1	1726
2021-11-14	Angola	24	64899	1	1727
2021-11-15	Angola	14	64913	0	1727
2021-11-16	Angola	0	64913	0	1727
2021-11-17	Angola	27	64940	2	1729
2021-11-18	Angola	28	64968	0	1729
2021-11-19	Angola	17	64985	0	1729
2021-11-20	Angola	12	64997	0	1729
2021-11-21	Angola	14	65011	1	1730
2021-11-22	Angola	0	65011	0	1730
2021-11-23	Angola	22	65033	0	1730
2021-11-24	Angola	28	65061	0	1730
2021-11-25	Angola	19	65080	1	1731
2021-11-26	Angola	25	65105	1	1732
2021-11-27	Angola	25	65130	1	1733
2021-11-28	Angola	9	65139	0	1733
2021-11-29	Angola	5	65144	0	1733
2021-11-30	Angola	11	65155	0	1733
2021-12-01	Angola	13	65168	0	1733
2021-12-02	Angola	15	65183	2	1735
2021-12-03	Angola	25	65208	0	1735
2021-12-04	Angola	15	65223	0	1735
2021-12-05	Angola	21	65244	0	1735
2021-12-06	Angola	15	65259	0	1735
2021-12-07	Angola	21	65280	0	1735
2021-12-08	Angola	21	65301	0	1735
2021-12-09	Angola	31	65332	0	1735
2021-12-10	Angola	14	65346	1	1736
2021-12-11	Angola	25	65371	1	1737
2021-12-12	Angola	26	65397	0	1737
2021-12-13	Angola	7	65404	0	1737
2021-12-14	Angola	27	65431	0	1737
2021-12-15	Angola	45	65476	0	1737
2021-12-16	Angola	90	65566	0	1737
2021-12-17	Angola	82	65648	0	1737
2021-12-18	Angola	112	65760	1	1738
2021-12-19	Angola	108	65868	0	1738
2021-12-20	Angola	70	65938	0	1738
2021-12-21	Angola	0	65938	0	1738
2021-12-22	Angola	0	65938	0	1738
2021-12-23	Angola	0	65938	0	1738
2021-12-24	Angola	2424	68362	5	1743
2021-12-25	Angola	1859	70221	3	1746
2021-12-26	Angola	921	71142	0	1746
2021-12-27	Angola	610	71752	3	1749
2021-12-28	Angola	1945	73697	1	1750
2021-12-29	Angola	3090	76787	7	1757
2021-12-30	Angola	0	76787	0	1757
2021-12-31	Angola	0	76787	0	1757
2022-01-01	Angola	0	76787	0	1757
2022-01-02	Angola	5611	82398	15	1772
2022-01-03	Angola	522	82920	0	1772
2022-01-04	Angola	844	83764	3	1775
2022-01-05	Angola	902	84666	3	1778
2022-01-06	Angola	1970	86636	11	1789
2022-01-07	Angola	989	87625	10	1799
2022-01-08	Angola	1150	88775	10	1809
2022-01-09	Angola	0	88775	0	1809
2022-01-10	Angola	943	89718	17	1826
2022-01-11	Angola	598	90316	6	1832
2022-01-12	Angola	832	91148	8	1840
2022-01-13	Angola	759	91907	2	1842
2022-01-14	Angola	674	92581	5	1847
2022-01-15	Angola	721	93302	5	1852
2022-01-16	Angola	222	93524	5	1857
2022-01-17	Angola	170	93694	6	1863
2022-01-18	Angola	280	93974	3	1866
2022-01-19	Angola	301	94275	4	1870
2022-01-20	Angola	504	94779	7	1877
2022-01-21	Angola	441	95220	4	1881
2022-01-22	Angola	456	95676	3	1884
2022-01-23	Angola	226	95902	2	1886
2022-01-24	Angola	680	96582	2	1888
2022-01-25	Angola	681	97263	0	1888
2022-01-26	Angola	331	97594	3	1891
2022-01-27	Angola	218	97812	1	1892
2022-01-28	Angola	89	97901	1	1893
2022-01-29	Angola	128	98029	0	1893
2022-01-30	Angola	28	98057	1	1894
2022-01-31	Angola	19	98076	1	1895
2022-02-01	Angola	0	98076	0	1895
2022-02-02	Angola	150	98226	0	1895
2022-02-03	Angola	41	98267	0	1895
2022-02-04	Angola	52	98319	1	1896
2022-02-05	Angola	21	98340	0	1896
2022-02-06	Angola	11	98351	0	1896
2022-02-07	Angola	13	98364	0	1896
2022-02-08	Angola	45	98409	0	1896
2022-02-09	Angola	15	98424	0	1896
2022-02-10	Angola	29	98453	0	1896
2022-02-11	Angola	21	98474	1	1897
2022-02-12	Angola	27	98501	1	1898
2022-02-13	Angola	13	98514	0	1898
2022-02-14	Angola	0	98514	0	1898
2022-02-15	Angola	18	98532	0	1898
2022-02-16	Angola	23	98555	1	1899
2022-02-17	Angola	13	98568	0	1899
2022-02-18	Angola	17	98585	0	1899
2022-02-19	Angola	20	98605	0	1899
2022-02-20	Angola	12	98617	0	1899
2022-02-21	Angola	21	98638	0	1899
2022-02-22	Angola	20	98658	0	1899
2022-02-23	Angola	13	98671	0	1899
2022-02-24	Angola	27	98698	0	1899
2022-02-25	Angola	3	98701	0	1899
2022-02-26	Angola	0	98701	0	1899
2022-02-27	Angola	0	98701	0	1899
2022-02-28	Angola	0	98701	0	1899
2022-03-01	Angola	40	98741	1	1900
2022-03-02	Angola	5	98746	0	1900
2022-03-03	Angola	0	98746	0	1900
2022-03-04	Angola	0	98746	0	1900
2022-03-05	Angola	50	98796	0	1900
2022-03-06	Angola	6	98802	0	1900
2022-03-07	Angola	4	98806	0	1900
2022-03-08	Angola	0	98806	0	1900
2022-03-09	Angola	23	98829	0	1900
2022-03-10	Angola	26	98855	0	1900
2022-03-11	Angola	16	98871	0	1900
2022-03-12	Angola	0	98871	0	1900
2022-03-13	Angola	38	98909	0	1900
2022-03-14	Angola	18	98927	0	1900
2022-03-15	Angola	4	98931	0	1900
2022-03-16	Angola	25	98956	0	1900
2022-03-17	Angola	29	98985	0	1900
2022-03-18	Angola	18	99003	0	1900
2022-03-19	Angola	7	99010	0	1900
2022-03-20	Angola	0	99010	0	1900
2022-03-21	Angola	0	99010	0	1900
2022-03-22	Angola	0	99010	0	1900
2022-03-23	Angola	48	99058	0	1900
2022-03-24	Angola	0	99058	0	1900
2022-03-25	Angola	23	99081	0	1900
2022-03-26	Angola	21	99102	0	1900
2022-03-27	Angola	4	99106	0	1900
2022-03-28	Angola	9	99115	0	1900
2022-03-29	Angola	23	99138	0	1900
2022-03-30	Angola	0	99138	0	1900
2022-03-31	Angola	0	99138	0	1900
2022-04-01	Angola	31	99169	0	1900
2022-04-02	Angola	25	99194	0	1900
2022-04-03	Angola	0	99194	0	1900
2022-04-04	Angola	0	99194	0	1900
2022-04-05	Angola	0	99194	0	1900
2022-04-06	Angola	0	99194	0	1900
2022-04-07	Angola	0	99194	0	1900
2022-04-08	Angola	0	99194	0	1900
2022-04-09	Angola	0	99194	0	1900
2022-04-10	Angola	0	99194	0	1900
2022-04-11	Angola	0	99194	0	1900
2022-04-12	Angola	0	99194	0	1900
2022-04-13	Angola	80	99274	0	1900
2022-04-14	Angola	0	99274	0	1900
2022-04-15	Angola	13	99287	0	1900
2022-04-16	Angola	0	99287	0	1900
2022-04-17	Angola	0	99287	0	1900
2022-04-18	Angola	0	99287	0	1900
2022-04-19	Angola	0	99287	0	1900
2022-04-20	Angola	0	99287	0	1900
2022-04-21	Angola	0	99287	0	1900
2022-04-22	Angola	0	99287	0	1900
2022-04-23	Angola	0	99287	0	1900
2022-04-24	Angola	31	99318	0	1900
2022-04-25	Angola	0	99318	0	1900
2022-04-26	Angola	5	99323	0	1900
2022-04-27	Angola	0	99323	0	1900
2022-04-28	Angola	0	99323	0	1900
2022-04-29	Angola	0	99323	0	1900
2022-04-30	Angola	0	99323	0	1900
2022-05-01	Angola	0	99323	0	1900
2022-05-02	Angola	0	99323	0	1900
2022-05-03	Angola	0	99323	0	1900
2022-05-04	Angola	0	99323	0	1900
2022-05-05	Angola	0	99323	0	1900
2022-05-06	Angola	86	99409	0	1900
2022-05-07	Angola	4	99413	0	1900
2022-05-08	Angola	0	99413	0	1900
2022-05-09	Angola	1	99414	0	1900
2022-05-10	Angola	10	99424	0	1900
2022-05-11	Angola	9	99433	0	1900
2022-05-12	Angola	0	99433	0	1900
2022-05-13	Angola	0	99433	0	1900
2022-05-14	Angola	43	99476	0	1900
2022-05-15	Angola	5	99481	0	1900
2022-05-16	Angola	0	99481	0	1900
2022-05-17	Angola	0	99481	0	1900
2022-05-18	Angola	46	99527	0	1900
2022-05-19	Angola	0	99527	0	1900
2022-05-20	Angola	0	99527	0	1900
2022-05-21	Angola	0	99527	0	1900
2022-05-22	Angola	0	99527	0	1900
2022-05-23	Angola	0	99527	0	1900
2022-05-24	Angola	144	99671	0	1900
2022-05-25	Angola	39	99710	0	1900
2022-05-26	Angola	51	99761	0	1900
2022-05-27	Angola	0	99761	0	1900
2022-05-28	Angola	0	99761	0	1900
2022-05-29	Angola	0	99761	0	1900
2022-05-30	Angola	78	99839	0	1900
2022-05-31	Angola	0	99839	0	1900
2022-06-01	Angola	0	99839	0	1900
2022-06-02	Angola	0	99839	0	1900
2022-06-03	Angola	0	99839	0	1900
2022-06-04	Angola	0	99839	0	1900
2022-06-05	Angola	0	99839	0	1900
2022-06-06	Angola	0	99839	0	1900
2022-06-07	Angola	0	99839	0	1900
2022-06-08	Angola	0	99839	0	1900
2022-06-09	Angola	0	99839	0	1900
2022-06-10	Angola	0	99839	0	1900
2022-06-11	Angola	0	99839	0	1900
2022-06-12	Angola	0	99839	0	1900
2022-06-13	Angola	0	99839	0	1900
2022-06-14	Angola	0	99839	0	1900
2022-06-15	Angola	0	99839	0	1900
2022-06-16	Angola	0	99839	0	1900
2022-06-17	Angola	0	99839	0	1900
2022-06-18	Angola	936	100775	0	1900
2022-06-19	Angola	51	100826	0	1900
2022-06-20	Angola	11	100837	0	1900
2022-06-21	Angola	16	100853	0	1900
2022-06-22	Angola	99	100952	0	1900
2022-06-23	Angola	137	101089	0	1900
2022-06-24	Angola	84	101173	0	1900
2022-06-25	Angola	53	101226	0	1900
2022-06-26	Angola	31	101257	0	1900
2022-06-27	Angola	14	101271	0	1900
2022-06-28	Angola	49	101320	0	1900
2022-06-29	Angola	0	101320	0	1900
2022-06-30	Angola	0	101320	0	1900
2022-07-01	Angola	181	101501	0	1900
2022-07-02	Angola	80	101581	0	1900
2022-07-03	Angola	19	101600	0	1900
2022-07-04	Angola	56	101656	0	1900
2022-07-05	Angola	25	101681	0	1900
2022-07-06	Angola	71	101752	0	1900
2022-07-07	Angola	81	101833	0	1900
2022-07-08	Angola	68	101901	9	1909
2022-07-09	Angola	47	101948	0	1909
2022-07-10	Angola	35	101983	0	1909
2022-07-11	Angola	21	102004	0	1909
2022-07-12	Angola	43	102047	0	1909
2022-07-13	Angola	45	102092	2	1911
2022-07-14	Angola	40	102132	0	1911
2022-07-15	Angola	77	102209	1	1912
2022-07-16	Angola	0	102209	0	1912
2022-07-17	Angola	0	102209	0	1912
2022-07-18	Angola	55	102264	0	1912
2022-07-19	Angola	37	102301	0	1912
2022-07-20	Angola	0	102301	0	1912
2022-07-21	Angola	0	102301	0	1912
2022-07-22	Angola	0	102301	0	1912
2022-07-23	Angola	0	102301	0	1912
2022-07-24	Angola	0	102301	0	1912
2022-07-25	Angola	0	102301	0	1912
2022-07-26	Angola	0	102301	0	1912
2022-07-27	Angola	174	102475	4	1916
2022-07-28	Angola	0	102475	0	1916
2022-07-29	Angola	0	102475	0	1916
2022-07-30	Angola	0	102475	0	1916
2022-07-31	Angola	0	102475	0	1916
2022-08-01	Angola	95	102570	1	1917
2022-08-02	Angola	0	102570	0	1917
2022-08-03	Angola	0	102570	0	1917
2022-08-04	Angola	66	102636	0	1917
2022-08-05	Angola	0	102636	0	1917
2022-08-06	Angola	0	102636	0	1917
2022-08-07	Angola	0	102636	0	1917
2022-08-08	Angola	107	102743	0	1917
2022-08-09	Angola	0	102743	0	1917
2022-08-10	Angola	0	102743	0	1917
2022-08-11	Angola	0	102743	0	1917
2022-08-12	Angola	0	102743	0	1917
2022-08-13	Angola	0	102743	0	1917
2022-08-14	Angola	0	102743	0	1917
2022-08-15	Angola	182	102925	0	1917
2022-08-16	Angola	0	102925	0	1917
2022-08-17	Angola	0	102925	0	1917
2022-08-18	Angola	0	102925	0	1917
2022-08-19	Angola	0	102925	0	1917
2022-08-20	Angola	0	102925	0	1917
2022-08-21	Angola	0	102925	0	1917
2022-08-22	Angola	97	103022	0	1917
2022-08-23	Angola	0	103022	0	1917
2022-08-24	Angola	0	103022	0	1917
2022-08-25	Angola	0	103022	0	1917
2022-08-26	Angola	0	103022	0	1917
2022-08-27	Angola	0	103022	0	1917
2022-08-28	Angola	0	103022	0	1917
2022-08-29	Angola	70	103092	0	1917
2022-08-30	Angola	0	103092	0	1917
2022-08-31	Angola	0	103092	0	1917
2022-09-01	Angola	0	103092	0	1917
2022-09-02	Angola	0	103092	0	1917
2022-09-03	Angola	0	103092	0	1917
2022-09-04	Angola	37	103129	0	1917
2022-09-05	Angola	0	103129	0	1917
2022-09-06	Angola	2	103131	0	1917
2022-09-07	Angola	0	103131	0	1917
2022-09-08	Angola	0	103131	0	1917
2022-09-09	Angola	0	103131	0	1917
2022-09-10	Angola	0	103131	0	1917
2022-09-11	Angola	0	103131	0	1917
2022-09-12	Angola	0	103131	0	1917
2022-09-13	Angola	0	103131	0	1917
2022-09-14	Angola	0	103131	0	1917
2022-09-15	Angola	0	103131	0	1917
2022-09-16	Angola	0	103131	0	1917
2022-09-17	Angola	0	103131	0	1917
2022-09-18	Angola	0	103131	0	1917
2022-09-19	Angola	0	103131	0	1917
2022-09-20	Angola	0	103131	0	1917
2022-09-21	Angola	0	103131	0	1917
2022-09-22	Angola	0	103131	0	1917
2022-09-23	Angola	0	103131	0	1917
2022-09-24	Angola	0	103131	0	1917
2022-09-25	Angola	0	103131	0	1917
2022-09-26	Angola	99	103230	0	1917
2022-09-27	Angola	0	103230	0	1917
2022-09-28	Angola	0	103230	0	1917
2022-09-29	Angola	0	103230	0	1917
2022-09-30	Angola	0	103230	0	1917
2022-10-01	Angola	0	103230	0	1917
2022-10-02	Angola	0	103230	0	1917
2022-10-03	Angola	27	103257	0	1917
2022-10-04	Angola	0	103257	0	1917
2022-10-05	Angola	0	103257	0	1917
2022-10-06	Angola	0	103257	0	1917
2022-10-07	Angola	0	103257	0	1917
2022-10-08	Angola	0	103257	0	1917
2022-10-09	Angola	0	103257	0	1917
2022-10-10	Angola	42	103299	0	1917
2022-10-11	Angola	0	103299	0	1917
2022-10-12	Angola	0	103299	0	1917
2022-10-13	Angola	0	103299	0	1917
2022-10-14	Angola	0	103299	0	1917
2022-10-15	Angola	0	103299	0	1917
2022-10-16	Angola	0	103299	0	1917
2022-10-17	Angola	115	103414	0	1917
2022-10-18	Angola	0	103414	0	1917
2022-10-19	Angola	0	103414	0	1917
2022-10-20	Angola	0	103414	0	1917
2022-10-21	Angola	0	103414	0	1917
2022-10-22	Angola	0	103414	0	1917
2022-10-23	Angola	0	103414	0	1917
2022-10-24	Angola	184	103598	0	1917
2022-10-25	Angola	0	103598	0	1917
2022-10-26	Angola	0	103598	0	1917
2022-10-27	Angola	0	103598	0	1917
2022-10-28	Angola	0	103598	0	1917
2022-10-29	Angola	0	103598	0	1917
2022-10-30	Angola	0	103598	0	1917
2022-10-31	Angola	350	103948	1	1918
2022-11-01	Angola	0	103948	0	1918
2022-11-02	Angola	0	103948	0	1918
2022-11-03	Angola	0	103948	0	1918
2022-11-04	Angola	0	103948	0	1918
2022-11-05	Angola	0	103948	0	1918
2022-11-06	Angola	0	103948	0	1918
2022-11-07	Angola	0	103948	0	1918
2022-11-08	Angola	279	104227	3	1921
2022-11-09	Angola	0	104227	0	1921
2022-11-10	Angola	0	104227	0	1921
2022-11-11	Angola	0	104227	0	1921
2022-11-12	Angola	0	104227	0	1921
2022-11-13	Angola	0	104227	0	1921
2022-11-14	Angola	119	104346	1	1922
2022-11-15	Angola	0	104346	0	1922
2022-11-16	Angola	0	104346	0	1922
2022-11-17	Angola	0	104346	0	1922
2022-11-18	Angola	0	104346	0	1922
2022-11-19	Angola	0	104346	0	1922
2022-11-20	Angola	140	104486	1	1923
2022-11-21	Angola	5	104491	0	1923
2022-11-22	Angola	37	104528	0	1923
2022-11-23	Angola	54	104582	1	1924
2022-11-24	Angola	0	104582	0	1924
2022-11-25	Angola	58	104640	0	1924
2022-11-26	Angola	12	104652	0	1924
2022-11-27	Angola	7	104659	0	1924
2022-11-28	Angola	17	104676	0	1924
2022-11-29	Angola	74	104750	1	1925
2022-11-30	Angola	0	104750	0	1925
2022-12-01	Angola	58	104808	0	1925
2022-12-02	Angola	0	104808	0	1925
2022-12-03	Angola	0	104808	0	1925
2022-12-04	Angola	0	104808	0	1925
2022-12-05	Angola	49	104857	1	1926
2022-12-06	Angola	0	104857	0	1926
2022-12-07	Angola	0	104857	0	1926
2022-12-08	Angola	39	104896	0	1926
2022-12-09	Angola	29	104925	1	1927
2022-12-10	Angola	15	104940	1	1928
2022-12-11	Angola	6	104946	0	1928
2022-12-12	Angola	0	104946	0	1928
2022-12-13	Angola	27	104973	0	1928
2022-12-14	Angola	16	104989	0	1928
2022-12-15	Angola	0	104989	0	1928
2022-12-16	Angola	0	104989	0	1928
2022-12-17	Angola	37	105026	0	1928
2022-12-18	Angola	8	105034	0	1928
2022-12-19	Angola	0	105034	0	1928
2022-12-20	Angola	9	105043	0	1928
2022-12-21	Angola	13	105056	1	1929
2022-12-22	Angola	8	105064	0	1929
2022-12-23	Angola	6	105070	0	1929
2022-12-24	Angola	0	105070	0	1929
2022-12-25	Angola	0	105070	0	1929
2022-12-26	Angola	0	105070	0	1929
2022-12-27	Angola	25	105095	1	1930
2022-12-28	Angola	0	105095	0	1930
2022-12-29	Angola	0	105095	0	1930
2022-12-30	Angola	0	105095	0	1930
2022-12-31	Angola	0	105095	0	1930
2023-01-01	Angola	0	105095	0	1930
2023-01-02	Angola	0	105095	0	1930
2023-01-03	Angola	0	105095	0	1930
2023-01-04	Angola	0	105095	0	1930
2023-01-05	Angola	0	105095	0	1930
2023-01-06	Angola	0	105095	0	1930
2023-01-07	Angola	0	105095	0	1930
2023-01-08	Angola	0	105095	0	1930
2023-01-09	Angola	0	105095	0	1930
2023-01-10	Angola	52	105147	1	1931
2023-01-11	Angola	0	105147	0	1931
2023-01-12	Angola	0	105147	0	1931
2023-01-13	Angola	0	105147	0	1931
2023-01-14	Angola	14	105161	0	1931
2023-01-15	Angola	0	105161	0	1931
2023-01-16	Angola	0	105161	0	1931
2023-01-17	Angola	9	105170	0	1931
2023-01-18	Angola	0	105170	0	1931
2023-01-19	Angola	0	105170	0	1931
2023-01-20	Angola	0	105170	0	1931
2023-01-21	Angola	13	105183	0	1931
2023-01-22	Angola	0	105183	0	1931
2023-01-23	Angola	0	105183	0	1931
2023-01-24	Angola	1	105184	0	1931
2023-01-25	Angola	0	105184	0	1931
2023-01-26	Angola	0	105184	0	1931
2023-01-27	Angola	0	105184	0	1931
2023-01-28	Angola	0	105184	0	1931
2023-01-29	Angola	0	105184	0	1931
2023-01-30	Angola	0	105184	0	1931
2023-01-31	Angola	0	105184	0	1931
2023-02-01	Angola	0	105184	0	1931
2023-02-02	Angola	0	105184	0	1931
2023-02-03	Angola	0	105184	0	1931
2023-02-04	Angola	0	105184	0	1931
2023-02-05	Angola	0	105184	0	1931
2023-02-06	Angola	0	105184	0	1931
2023-02-07	Angola	0	105184	0	1931
2023-02-08	Angola	0	105184	0	1931
2023-02-09	Angola	0	105184	0	1931
2023-02-10	Angola	0	105184	0	1931
2023-02-11	Angola	0	105184	0	1931
2023-02-12	Angola	0	105184	0	1931
2023-02-13	Angola	0	105184	0	1931
2023-02-14	Angola	0	105184	0	1931
2023-02-15	Angola	0	105184	0	1931
2023-02-16	Angola	0	105184	0	1931
2023-02-17	Angola	0	105184	0	1931
2023-02-18	Angola	0	105184	0	1931
2023-02-19	Angola	0	105184	0	1931
2023-02-20	Angola	0	105184	0	1931
2023-02-21	Angola	0	105184	0	1931
2020-01-03	Anguilla	0	0	0	0
2020-01-04	Anguilla	0	0	0	0
2020-01-05	Anguilla	0	0	0	0
2020-01-06	Anguilla	0	0	0	0
2020-01-07	Anguilla	0	0	0	0
2020-01-08	Anguilla	0	0	0	0
2020-01-09	Anguilla	0	0	0	0
2020-01-10	Anguilla	0	0	0	0
2020-01-11	Anguilla	0	0	0	0
2020-01-12	Anguilla	0	0	0	0
2020-01-13	Anguilla	0	0	0	0
2020-01-14	Anguilla	0	0	0	0
2020-01-15	Anguilla	0	0	0	0
2020-01-16	Anguilla	0	0	0	0
2020-01-17	Anguilla	0	0	0	0
2020-01-18	Anguilla	0	0	0	0
2020-01-19	Anguilla	0	0	0	0
2020-01-20	Anguilla	0	0	0	0
2020-01-21	Anguilla	0	0	0	0
2020-01-22	Anguilla	0	0	0	0
2020-01-23	Anguilla	0	0	0	0
2020-01-24	Anguilla	0	0	0	0
2020-01-25	Anguilla	0	0	0	0
2020-01-26	Anguilla	0	0	0	0
2020-01-27	Anguilla	0	0	0	0
2020-01-28	Anguilla	0	0	0	0
2020-01-29	Anguilla	0	0	0	0
2020-01-30	Anguilla	0	0	0	0
2020-01-31	Anguilla	0	0	0	0
2020-02-01	Anguilla	0	0	0	0
2020-02-02	Anguilla	0	0	0	0
2020-02-03	Anguilla	0	0	0	0
2020-02-04	Anguilla	0	0	0	0
2020-02-05	Anguilla	0	0	0	0
2020-02-06	Anguilla	0	0	0	0
2020-02-07	Anguilla	0	0	0	0
2020-02-08	Anguilla	0	0	0	0
2020-02-09	Anguilla	0	0	0	0
2020-02-10	Anguilla	0	0	0	0
2020-02-11	Anguilla	0	0	0	0
2020-02-12	Anguilla	0	0	0	0
2020-02-13	Anguilla	0	0	0	0
2020-02-14	Anguilla	0	0	0	0
2020-02-15	Anguilla	0	0	0	0
2020-02-16	Anguilla	0	0	0	0
2020-02-17	Anguilla	0	0	0	0
2020-02-18	Anguilla	0	0	0	0
2020-02-19	Anguilla	0	0	0	0
2020-02-20	Anguilla	0	0	0	0
2020-02-21	Anguilla	0	0	0	0
2020-02-22	Anguilla	0	0	0	0
2020-02-23	Anguilla	0	0	0	0
2020-02-24	Anguilla	0	0	0	0
2020-02-25	Anguilla	0	0	0	0
2020-02-26	Anguilla	0	0	0	0
2020-02-27	Anguilla	0	0	0	0
2020-02-28	Anguilla	0	0	0	0
2020-02-29	Anguilla	0	0	0	0
2020-03-01	Anguilla	0	0	0	0
2020-03-02	Anguilla	0	0	0	0
2020-03-03	Anguilla	0	0	0	0
2020-03-04	Anguilla	0	0	0	0
2020-03-05	Anguilla	0	0	0	0
2020-03-06	Anguilla	0	0	0	0
2020-03-07	Anguilla	0	0	0	0
2020-03-08	Anguilla	0	0	0	0
2020-03-09	Anguilla	0	0	0	0
2020-03-10	Anguilla	0	0	0	0
2020-03-11	Anguilla	0	0	0	0
2020-03-12	Anguilla	0	0	0	0
2020-03-13	Anguilla	0	0	0	0
2020-03-14	Anguilla	0	0	0	0
2020-03-15	Anguilla	0	0	0	0
2020-03-16	Anguilla	0	0	0	0
2020-03-17	Anguilla	0	0	0	0
2020-03-18	Anguilla	0	0	0	0
2020-03-19	Anguilla	0	0	0	0
2020-03-20	Anguilla	0	0	0	0
2020-03-21	Anguilla	0	0	0	0
2020-03-22	Anguilla	0	0	0	0
2020-03-23	Anguilla	0	0	0	0
2020-03-24	Anguilla	0	0	0	0
2020-03-25	Anguilla	0	0	0	0
2020-03-26	Anguilla	0	0	0	0
2020-03-27	Anguilla	2	2	0	0
2020-03-28	Anguilla	0	2	0	0
2020-03-29	Anguilla	0	2	0	0
2020-03-30	Anguilla	0	2	0	0
2020-03-31	Anguilla	0	2	0	0
2020-04-01	Anguilla	0	2	0	0
2020-04-02	Anguilla	0	2	0	0
2020-04-03	Anguilla	0	2	0	0
2020-04-04	Anguilla	1	3	0	0
2020-04-05	Anguilla	0	3	0	0
2020-04-06	Anguilla	0	3	0	0
2020-04-07	Anguilla	0	3	0	0
2020-04-08	Anguilla	0	3	0	0
2020-04-09	Anguilla	0	3	0	0
2020-04-10	Anguilla	0	3	0	0
2020-04-11	Anguilla	0	3	0	0
2020-04-12	Anguilla	0	3	0	0
2020-04-13	Anguilla	0	3	0	0
2020-04-14	Anguilla	0	3	0	0
2020-04-15	Anguilla	0	3	0	0
2020-04-16	Anguilla	0	3	0	0
2020-04-17	Anguilla	0	3	0	0
2020-04-18	Anguilla	0	3	0	0
2020-04-19	Anguilla	0	3	0	0
2020-04-20	Anguilla	0	3	0	0
2020-04-21	Anguilla	0	3	0	0
2020-04-22	Anguilla	0	3	0	0
2020-04-23	Anguilla	0	3	0	0
2020-04-24	Anguilla	0	3	0	0
2020-04-25	Anguilla	0	3	0	0
2020-04-26	Anguilla	0	3	0	0
2020-04-27	Anguilla	0	3	0	0
2020-04-28	Anguilla	0	3	0	0
2020-04-29	Anguilla	0	3	0	0
2020-04-30	Anguilla	0	3	0	0
2020-05-01	Anguilla	0	3	0	0
2020-05-02	Anguilla	0	3	0	0
2020-05-03	Anguilla	0	3	0	0
2020-05-04	Anguilla	0	3	0	0
2020-05-05	Anguilla	0	3	0	0
2020-05-06	Anguilla	0	3	0	0
2020-05-07	Anguilla	0	3	0	0
2020-05-08	Anguilla	0	3	0	0
2020-05-09	Anguilla	0	3	0	0
2020-05-10	Anguilla	0	3	0	0
2020-05-11	Anguilla	0	3	0	0
2020-05-12	Anguilla	0	3	0	0
2020-05-13	Anguilla	0	3	0	0
2020-05-14	Anguilla	0	3	0	0
2020-05-15	Anguilla	0	3	0	0
2020-05-16	Anguilla	0	3	0	0
2020-05-17	Anguilla	0	3	0	0
2020-05-18	Anguilla	0	3	0	0
2020-05-19	Anguilla	0	3	0	0
2020-05-20	Anguilla	0	3	0	0
2020-05-21	Anguilla	0	3	0	0
2020-05-22	Anguilla	0	3	0	0
2020-05-23	Anguilla	0	3	0	0
2020-05-24	Anguilla	0	3	0	0
2020-05-25	Anguilla	0	3	0	0
2020-05-26	Anguilla	0	3	0	0
2020-05-27	Anguilla	0	3	0	0
2020-05-28	Anguilla	0	3	0	0
2020-05-29	Anguilla	0	3	0	0
2020-05-30	Anguilla	0	3	0	0
2020-05-31	Anguilla	0	3	0	0
2020-06-01	Anguilla	0	3	0	0
2020-06-02	Anguilla	0	3	0	0
2020-06-03	Anguilla	0	3	0	0
2020-06-04	Anguilla	0	3	0	0
2020-06-05	Anguilla	0	3	0	0
2020-06-06	Anguilla	0	3	0	0
2020-06-07	Anguilla	0	3	0	0
2020-06-08	Anguilla	0	3	0	0
2020-06-09	Anguilla	0	3	0	0
2020-06-10	Anguilla	0	3	0	0
2020-06-11	Anguilla	0	3	0	0
2020-06-12	Anguilla	0	3	0	0
2020-06-13	Anguilla	0	3	0	0
2020-06-14	Anguilla	0	3	0	0
2020-06-15	Anguilla	0	3	0	0
2020-06-16	Anguilla	0	3	0	0
2020-06-17	Anguilla	0	3	0	0
2020-06-18	Anguilla	0	3	0	0
2020-06-19	Anguilla	0	3	0	0
2020-06-20	Anguilla	0	3	0	0
2020-06-21	Anguilla	0	3	0	0
2020-06-22	Anguilla	0	3	0	0
2020-06-23	Anguilla	0	3	0	0
2020-06-24	Anguilla	0	3	0	0
2020-06-25	Anguilla	0	3	0	0
2020-06-26	Anguilla	0	3	0	0
2020-06-27	Anguilla	0	3	0	0
2020-06-28	Anguilla	0	3	0	0
2020-06-29	Anguilla	0	3	0	0
2020-06-30	Anguilla	0	3	0	0
2020-07-01	Anguilla	0	3	0	0
2020-07-02	Anguilla	0	3	0	0
2020-07-03	Anguilla	0	3	0	0
2020-07-04	Anguilla	0	3	0	0
2020-07-05	Anguilla	0	3	0	0
2020-07-06	Anguilla	0	3	0	0
2020-07-07	Anguilla	0	3	0	0
2020-07-08	Anguilla	0	3	0	0
2020-07-09	Anguilla	0	3	0	0
2020-07-10	Anguilla	0	3	0	0
2020-07-11	Anguilla	0	3	0	0
2020-07-12	Anguilla	0	3	0	0
2020-07-13	Anguilla	0	3	0	0
2020-07-14	Anguilla	0	3	0	0
2020-07-15	Anguilla	0	3	0	0
2020-07-16	Anguilla	0	3	0	0
2020-07-17	Anguilla	0	3	0	0
2020-07-18	Anguilla	0	3	0	0
2020-07-19	Anguilla	0	3	0	0
2020-07-20	Anguilla	0	3	0	0
2020-07-21	Anguilla	0	3	0	0
2020-07-22	Anguilla	0	3	0	0
2020-07-23	Anguilla	0	3	0	0
2020-07-24	Anguilla	0	3	0	0
2020-07-25	Anguilla	0	3	0	0
2020-07-26	Anguilla	0	3	0	0
2020-07-27	Anguilla	0	3	0	0
2020-07-28	Anguilla	0	3	0	0
2020-07-29	Anguilla	0	3	0	0
2020-07-30	Anguilla	0	3	0	0
2020-07-31	Anguilla	0	3	0	0
2020-08-01	Anguilla	0	3	0	0
2020-08-02	Anguilla	0	3	0	0
2020-08-03	Anguilla	0	3	0	0
2020-08-04	Anguilla	0	3	0	0
2020-08-05	Anguilla	0	3	0	0
2020-08-06	Anguilla	0	3	0	0
2020-08-07	Anguilla	0	3	0	0
2020-08-08	Anguilla	0	3	0	0
2020-08-09	Anguilla	0	3	0	0
2020-08-10	Anguilla	0	3	0	0
2020-08-11	Anguilla	0	3	0	0
2020-08-12	Anguilla	0	3	0	0
2020-08-13	Anguilla	0	3	0	0
2020-08-14	Anguilla	0	3	0	0
2020-08-15	Anguilla	0	3	0	0
2020-08-16	Anguilla	0	3	0	0
2020-08-17	Anguilla	0	3	0	0
2020-08-18	Anguilla	0	3	0	0
2020-08-19	Anguilla	0	3	0	0
2020-08-20	Anguilla	0	3	0	0
2020-08-21	Anguilla	0	3	0	0
2020-08-22	Anguilla	0	3	0	0
2020-08-23	Anguilla	0	3	0	0
2020-08-24	Anguilla	0	3	0	0
2020-08-25	Anguilla	0	3	0	0
2020-08-26	Anguilla	0	3	0	0
2020-08-27	Anguilla	0	3	0	0
2020-08-28	Anguilla	0	3	0	0
2020-08-29	Anguilla	0	3	0	0
2020-08-30	Anguilla	0	3	0	0
2020-08-31	Anguilla	0	3	0	0
2020-09-01	Anguilla	0	3	0	0
2020-09-02	Anguilla	0	3	0	0
2020-09-03	Anguilla	0	3	0	0
2020-09-04	Anguilla	0	3	0	0
2020-09-05	Anguilla	0	3	0	0
2020-09-06	Anguilla	0	3	0	0
2020-09-07	Anguilla	0	3	0	0
2020-09-08	Anguilla	0	3	0	0
2020-09-09	Anguilla	0	3	0	0
2020-09-10	Anguilla	0	3	0	0
2020-09-11	Anguilla	0	3	0	0
2020-09-12	Anguilla	0	3	0	0
2020-09-13	Anguilla	0	3	0	0
2020-09-14	Anguilla	0	3	0	0
2020-09-15	Anguilla	0	3	0	0
2020-09-16	Anguilla	0	3	0	0
2020-09-17	Anguilla	0	3	0	0
2020-09-18	Anguilla	0	3	0	0
2020-09-19	Anguilla	0	3	0	0
2020-09-20	Anguilla	0	3	0	0
2020-09-21	Anguilla	0	3	0	0
2020-09-22	Anguilla	0	3	0	0
2020-09-23	Anguilla	0	3	0	0
2020-09-24	Anguilla	0	3	0	0
2020-09-25	Anguilla	0	3	0	0
2020-09-26	Anguilla	0	3	0	0
2020-09-27	Anguilla	0	3	0	0
2020-09-28	Anguilla	0	3	0	0
2020-09-29	Anguilla	0	3	0	0
2020-09-30	Anguilla	0	3	0	0
2020-10-01	Anguilla	0	3	0	0
2020-10-02	Anguilla	0	3	0	0
2020-10-03	Anguilla	0	3	0	0
2020-10-04	Anguilla	0	3	0	0
2020-10-05	Anguilla	0	3	0	0
2020-10-06	Anguilla	0	3	0	0
2020-10-07	Anguilla	0	3	0	0
2020-10-08	Anguilla	0	3	0	0
2020-10-09	Anguilla	0	3	0	0
2020-10-10	Anguilla	0	3	0	0
2020-10-11	Anguilla	0	3	0	0
2020-10-12	Anguilla	0	3	0	0
2020-10-13	Anguilla	0	3	0	0
2020-10-14	Anguilla	0	3	0	0
2020-10-15	Anguilla	0	3	0	0
2020-10-16	Anguilla	0	3	0	0
2020-10-17	Anguilla	0	3	0	0
2020-10-18	Anguilla	0	3	0	0
2020-10-19	Anguilla	0	3	0	0
2020-10-20	Anguilla	0	3	0	0
2020-10-21	Anguilla	0	3	0	0
2020-10-22	Anguilla	0	3	0	0
2020-10-23	Anguilla	0	3	0	0
2020-10-24	Anguilla	0	3	0	0
2020-10-25	Anguilla	0	3	0	0
2020-10-26	Anguilla	0	3	0	0
2020-10-27	Anguilla	0	3	0	0
2020-10-28	Anguilla	0	3	0	0
2020-10-29	Anguilla	0	3	0	0
2020-10-30	Anguilla	0	3	0	0
2020-10-31	Anguilla	0	3	0	0
2020-11-01	Anguilla	0	3	0	0
2020-11-02	Anguilla	0	3	0	0
2020-11-03	Anguilla	0	3	0	0
2020-11-04	Anguilla	0	3	0	0
2020-11-05	Anguilla	0	3	0	0
2020-11-06	Anguilla	0	3	0	0
2020-11-07	Anguilla	0	3	0	0
2020-11-08	Anguilla	0	3	0	0
2020-11-09	Anguilla	0	3	0	0
2020-11-10	Anguilla	0	3	0	0
2020-11-11	Anguilla	0	3	0	0
2020-11-12	Anguilla	0	3	0	0
2020-11-13	Anguilla	0	3	0	0
2020-11-14	Anguilla	0	3	0	0
2020-11-15	Anguilla	0	3	0	0
2020-11-16	Anguilla	0	3	0	0
2020-11-17	Anguilla	0	3	0	0
2020-11-18	Anguilla	0	3	0	0
2020-11-19	Anguilla	0	3	0	0
2020-11-20	Anguilla	0	3	0	0
2020-11-21	Anguilla	0	3	0	0
2020-11-22	Anguilla	0	3	0	0
2020-11-23	Anguilla	1	4	0	0
2020-11-24	Anguilla	0	4	0	0
2020-11-25	Anguilla	0	4	0	0
2020-11-26	Anguilla	0	4	0	0
2020-11-27	Anguilla	0	4	0	0
2020-11-28	Anguilla	0	4	0	0
2020-11-29	Anguilla	0	4	0	0
2020-11-30	Anguilla	2	6	0	0
2020-12-01	Anguilla	0	6	0	0
2020-12-02	Anguilla	0	6	0	0
2020-12-03	Anguilla	0	6	0	0
2020-12-04	Anguilla	0	6	0	0
2020-12-05	Anguilla	1	7	0	0
2020-12-06	Anguilla	0	7	0	0
2020-12-07	Anguilla	0	7	0	0
2020-12-08	Anguilla	2	9	0	0
2020-12-09	Anguilla	1	10	0	0
2020-12-10	Anguilla	0	10	0	0
2020-12-11	Anguilla	0	10	0	0
2020-12-12	Anguilla	0	10	0	0
2020-12-13	Anguilla	0	10	0	0
2020-12-14	Anguilla	0	10	0	0
2020-12-15	Anguilla	0	10	0	0
2020-12-16	Anguilla	0	10	0	0
2020-12-17	Anguilla	0	10	0	0
2020-12-18	Anguilla	0	10	0	0
2020-12-19	Anguilla	0	10	0	0
2020-12-20	Anguilla	0	10	0	0
2020-12-21	Anguilla	0	10	0	0
2020-12-22	Anguilla	0	10	0	0
2020-12-23	Anguilla	0	10	0	0
2020-12-24	Anguilla	1	11	0	0
2020-12-25	Anguilla	0	11	0	0
2020-12-26	Anguilla	0	11	0	0
2020-12-27	Anguilla	1	12	0	0
2020-12-28	Anguilla	0	12	0	0
2020-12-29	Anguilla	1	13	0	0
2020-12-30	Anguilla	0	13	0	0
2020-12-31	Anguilla	0	13	0	0
2021-01-01	Anguilla	0	13	0	0
2021-01-02	Anguilla	1	14	0	0
2021-01-03	Anguilla	1	15	0	0
2021-01-04	Anguilla	0	15	0	0
2021-01-05	Anguilla	0	15	0	0
2021-01-06	Anguilla	0	15	0	0
2021-01-07	Anguilla	0	15	0	0
2021-01-08	Anguilla	0	15	0	0
2021-01-09	Anguilla	0	15	0	0
2021-01-10	Anguilla	0	15	0	0
2021-01-11	Anguilla	0	15	0	0
2021-01-12	Anguilla	0	15	0	0
2021-01-13	Anguilla	0	15	0	0
2021-01-14	Anguilla	0	15	0	0
2021-01-15	Anguilla	0	15	0	0
2021-01-16	Anguilla	0	15	0	0
2021-01-17	Anguilla	0	15	0	0
2021-01-18	Anguilla	0	15	0	0
2021-01-19	Anguilla	0	15	0	0
2021-01-20	Anguilla	0	15	0	0
2021-01-21	Anguilla	0	15	0	0
2021-01-22	Anguilla	0	15	0	0
2021-01-23	Anguilla	0	15	0	0
2021-01-24	Anguilla	0	15	0	0
2021-01-25	Anguilla	0	15	0	0
2021-01-26	Anguilla	1	16	0	0
2021-01-27	Anguilla	0	16	0	0
2021-01-28	Anguilla	0	16	0	0
2021-01-29	Anguilla	0	16	0	0
2021-01-30	Anguilla	0	16	0	0
2021-01-31	Anguilla	1	17	0	0
2021-02-01	Anguilla	0	17	0	0
2021-02-02	Anguilla	0	17	0	0
2021-02-03	Anguilla	0	17	0	0
2021-02-04	Anguilla	0	17	0	0
2021-02-05	Anguilla	0	17	0	0
2021-02-06	Anguilla	0	17	0	0
2021-02-07	Anguilla	0	17	0	0
2021-02-08	Anguilla	0	17	0	0
2021-02-09	Anguilla	0	17	0	0
2021-02-10	Anguilla	1	18	0	0
2021-02-11	Anguilla	0	18	0	0
2021-02-12	Anguilla	0	18	0	0
2021-02-13	Anguilla	0	18	0	0
2021-02-14	Anguilla	0	18	0	0
2021-02-15	Anguilla	0	18	0	0
2021-02-16	Anguilla	0	18	0	0
2021-02-17	Anguilla	0	18	0	0
2021-02-18	Anguilla	0	18	0	0
2021-02-19	Anguilla	0	18	0	0
2021-02-20	Anguilla	0	18	0	0
2021-02-21	Anguilla	0	18	0	0
2021-02-22	Anguilla	0	18	0	0
2021-02-23	Anguilla	0	18	0	0
2021-02-24	Anguilla	0	18	0	0
2021-02-25	Anguilla	0	18	0	0
2021-02-26	Anguilla	0	18	0	0
2021-02-27	Anguilla	0	18	0	0
2021-02-28	Anguilla	0	18	0	0
2021-03-01	Anguilla	0	18	0	0
2021-03-02	Anguilla	0	18	0	0
2021-03-03	Anguilla	0	18	0	0
2021-03-04	Anguilla	0	18	0	0
2021-03-05	Anguilla	0	18	0	0
2021-03-06	Anguilla	0	18	0	0
2021-03-07	Anguilla	0	18	0	0
2021-03-08	Anguilla	0	18	0	0
2021-03-09	Anguilla	0	18	0	0
2021-03-10	Anguilla	0	18	0	0
2021-03-11	Anguilla	0	18	0	0
2021-03-12	Anguilla	1	19	0	0
2021-03-13	Anguilla	0	19	0	0
2021-03-14	Anguilla	2	21	0	0
2021-03-15	Anguilla	0	21	0	0
2021-03-16	Anguilla	0	21	0	0
2021-03-17	Anguilla	0	21	0	0
2021-03-18	Anguilla	0	21	0	0
2021-03-19	Anguilla	0	21	0	0
2021-03-20	Anguilla	0	21	0	0
2021-03-21	Anguilla	1	22	0	0
2021-03-22	Anguilla	0	22	0	0
2021-03-23	Anguilla	0	22	0	0
2021-03-24	Anguilla	0	22	0	0
2021-03-25	Anguilla	1	23	0	0
2021-03-26	Anguilla	0	23	0	0
2021-03-27	Anguilla	0	23	0	0
2021-03-28	Anguilla	0	23	0	0
2021-03-29	Anguilla	2	25	0	0
2021-03-30	Anguilla	0	25	0	0
2021-03-31	Anguilla	0	25	0	0
2021-04-01	Anguilla	0	25	0	0
2021-04-02	Anguilla	0	25	0	0
2021-04-03	Anguilla	0	25	0	0
2021-04-04	Anguilla	0	25	0	0
2021-04-05	Anguilla	0	25	0	0
2021-04-06	Anguilla	0	25	0	0
2021-04-07	Anguilla	0	25	0	0
2021-04-08	Anguilla	0	25	0	0
2021-04-09	Anguilla	0	25	0	0
2021-04-10	Anguilla	0	25	0	0
2021-04-11	Anguilla	4	29	0	0
2021-04-12	Anguilla	0	29	0	0
2021-04-13	Anguilla	0	29	0	0
2021-04-14	Anguilla	0	29	0	0
2021-04-15	Anguilla	0	29	0	0
2021-04-16	Anguilla	0	29	0	0
2021-04-17	Anguilla	0	29	0	0
2021-04-18	Anguilla	0	29	0	0
2021-04-19	Anguilla	0	29	0	0
2021-04-20	Anguilla	0	29	0	0
2021-04-21	Anguilla	0	29	0	0
2021-04-22	Anguilla	1	30	0	0
2021-04-23	Anguilla	3	33	0	0
2021-04-24	Anguilla	0	33	0	0
2021-04-25	Anguilla	25	58	0	0
2021-04-26	Anguilla	0	58	0	0
2021-04-27	Anguilla	15	73	0	0
2021-04-28	Anguilla	11	84	0	0
2021-04-29	Anguilla	3	87	0	0
2021-04-30	Anguilla	4	91	0	0
2021-05-01	Anguilla	2	93	0	0
2021-05-02	Anguilla	0	93	0	0
2021-05-03	Anguilla	2	95	0	0
2021-05-04	Anguilla	0	95	0	0
2021-05-05	Anguilla	0	95	0	0
2021-05-06	Anguilla	0	95	0	0
2021-05-07	Anguilla	0	95	0	0
2021-05-08	Anguilla	0	95	0	0
2021-05-09	Anguilla	4	99	0	0
2021-05-10	Anguilla	0	99	0	0
2021-05-11	Anguilla	0	99	0	0
2021-05-12	Anguilla	10	109	0	0
2021-05-13	Anguilla	0	109	0	0
2021-05-14	Anguilla	0	109	0	0
2021-05-15	Anguilla	0	109	0	0
2021-05-16	Anguilla	0	109	0	0
2021-05-17	Anguilla	0	109	0	0
2021-05-18	Anguilla	0	109	0	0
2021-05-19	Anguilla	0	109	0	0
2021-05-20	Anguilla	0	109	0	0
2021-05-21	Anguilla	0	109	0	0
2021-05-22	Anguilla	0	109	0	0
2021-05-23	Anguilla	0	109	0	0
2021-05-24	Anguilla	0	109	0	0
2021-05-25	Anguilla	0	109	0	0
2021-05-26	Anguilla	0	109	0	0
2021-05-27	Anguilla	0	109	0	0
2021-05-28	Anguilla	0	109	0	0
2021-05-29	Anguilla	0	109	0	0
2021-05-30	Anguilla	0	109	0	0
2021-05-31	Anguilla	0	109	0	0
2021-06-01	Anguilla	0	109	0	0
2021-06-02	Anguilla	0	109	0	0
2021-06-03	Anguilla	0	109	0	0
2021-06-04	Anguilla	0	109	0	0
2021-06-05	Anguilla	0	109	0	0
2021-06-06	Anguilla	0	109	0	0
2021-06-07	Anguilla	0	109	0	0
2021-06-08	Anguilla	0	109	0	0
2021-06-09	Anguilla	0	109	0	0
2021-06-10	Anguilla	0	109	0	0
2021-06-11	Anguilla	0	109	0	0
2021-06-12	Anguilla	0	109	0	0
2021-06-13	Anguilla	0	109	0	0
2021-06-14	Anguilla	0	109	0	0
2021-06-15	Anguilla	0	109	0	0
2021-06-16	Anguilla	0	109	0	0
2021-06-17	Anguilla	0	109	0	0
2021-06-18	Anguilla	0	109	0	0
2021-06-19	Anguilla	0	109	0	0
2021-06-20	Anguilla	0	109	0	0
2021-06-21	Anguilla	0	109	0	0
2021-06-22	Anguilla	0	109	0	0
2021-06-23	Anguilla	0	109	0	0
2021-06-24	Anguilla	0	109	0	0
2021-06-25	Anguilla	0	109	0	0
2021-06-26	Anguilla	0	109	0	0
2021-06-27	Anguilla	0	109	0	0
2021-06-28	Anguilla	0	109	0	0
2021-06-29	Anguilla	0	109	0	0
2021-06-30	Anguilla	0	109	0	0
2021-07-01	Anguilla	0	109	0	0
2021-07-02	Anguilla	0	109	0	0
2021-07-03	Anguilla	2	111	0	0
2021-07-04	Anguilla	0	111	0	0
2021-07-05	Anguilla	0	111	0	0
2021-07-06	Anguilla	0	111	0	0
2021-07-07	Anguilla	0	111	0	0
2021-07-08	Anguilla	0	111	0	0
2021-07-09	Anguilla	0	111	0	0
2021-07-10	Anguilla	0	111	0	0
2021-07-11	Anguilla	0	111	0	0
2021-07-12	Anguilla	0	111	0	0
2021-07-13	Anguilla	0	111	0	0
2021-07-14	Anguilla	0	111	0	0
2021-07-15	Anguilla	0	111	0	0
2021-07-16	Anguilla	0	111	0	0
2021-07-17	Anguilla	1	112	0	0
2021-07-18	Anguilla	0	112	0	0
2021-07-19	Anguilla	0	112	0	0
2021-07-20	Anguilla	1	113	0	0
2021-07-21	Anguilla	0	113	0	0
2021-07-22	Anguilla	0	113	0	0
2021-07-23	Anguilla	0	113	0	0
2021-07-24	Anguilla	0	113	0	0
2021-07-25	Anguilla	0	113	0	0
2021-07-26	Anguilla	0	113	0	0
2021-07-27	Anguilla	0	113	0	0
2021-07-28	Anguilla	0	113	0	0
2021-07-29	Anguilla	0	113	0	0
2021-07-30	Anguilla	1	114	0	0
2021-07-31	Anguilla	0	114	0	0
2021-08-01	Anguilla	0	114	0	0
2021-08-02	Anguilla	0	114	0	0
2021-08-03	Anguilla	0	114	0	0
2021-08-04	Anguilla	0	114	0	0
2021-08-05	Anguilla	0	114	0	0
2021-08-06	Anguilla	0	114	0	0
2021-08-07	Anguilla	0	114	0	0
2021-08-08	Anguilla	0	114	0	0
2021-08-09	Anguilla	0	114	0	0
2021-08-10	Anguilla	0	114	0	0
2021-08-11	Anguilla	0	114	0	0
2021-08-12	Anguilla	0	114	0	0
2021-08-13	Anguilla	13	127	0	0
2021-08-14	Anguilla	0	127	0	0
2021-08-15	Anguilla	0	127	0	0
2021-08-16	Anguilla	0	127	0	0
2021-08-17	Anguilla	10	137	0	0
2021-08-18	Anguilla	0	137	0	0
2021-08-19	Anguilla	0	137	0	0
2021-08-20	Anguilla	17	154	0	0
2021-08-21	Anguilla	0	154	0	0
2021-08-22	Anguilla	0	154	0	0
2021-08-23	Anguilla	12	166	0	0
2021-08-24	Anguilla	0	166	0	0
2021-08-25	Anguilla	0	166	0	0
2021-08-26	Anguilla	8	174	0	0
2021-08-27	Anguilla	20	194	0	0
2021-08-28	Anguilla	0	194	0	0
2021-08-29	Anguilla	0	194	0	0
2021-08-30	Anguilla	0	194	0	0
2021-08-31	Anguilla	23	217	0	0
2021-09-01	Anguilla	0	217	0	0
2021-09-02	Anguilla	0	217	0	0
2021-09-03	Anguilla	39	256	0	0
2021-09-04	Anguilla	0	256	0	0
2021-09-05	Anguilla	23	279	0	0
2021-09-06	Anguilla	0	279	0	0
2021-09-07	Anguilla	17	296	0	0
2021-09-08	Anguilla	0	296	0	0
2021-09-09	Anguilla	9	305	0	0
2021-09-10	Anguilla	0	305	0	0
2021-09-11	Anguilla	7	312	0	0
2021-09-12	Anguilla	0	312	0	0
2021-09-13	Anguilla	0	312	0	0
2021-09-14	Anguilla	6	318	0	0
2021-09-15	Anguilla	0	318	0	0
2021-09-16	Anguilla	7	325	0	0
2021-09-17	Anguilla	0	325	0	0
2021-09-18	Anguilla	6	331	0	0
2021-09-19	Anguilla	0	331	0	0
2021-09-20	Anguilla	0	331	0	0
2021-09-21	Anguilla	0	331	0	0
2021-09-22	Anguilla	9	340	1	1
2021-09-23	Anguilla	10	350	0	1
2021-09-24	Anguilla	0	350	0	1
2021-09-25	Anguilla	14	364	0	1
2021-09-26	Anguilla	0	364	0	1
2021-09-27	Anguilla	0	364	0	1
2021-09-28	Anguilla	0	364	0	1
2021-09-29	Anguilla	25	389	0	1
2021-09-30	Anguilla	0	389	0	1
2021-10-01	Anguilla	20	409	0	1
2021-10-02	Anguilla	16	425	0	1
2021-10-03	Anguilla	0	425	0	1
2021-10-04	Anguilla	0	425	0	1
2021-10-05	Anguilla	0	425	0	1
2021-10-06	Anguilla	28	453	0	1
2021-10-07	Anguilla	0	453	0	1
2021-10-08	Anguilla	46	499	0	1
2021-10-09	Anguilla	45	544	0	1
2021-10-10	Anguilla	0	544	0	1
2021-10-11	Anguilla	0	544	0	1
2021-10-12	Anguilla	0	544	0	1
2021-10-13	Anguilla	50	594	0	1
2021-10-14	Anguilla	50	644	0	1
2021-10-15	Anguilla	0	644	0	1
2021-10-16	Anguilla	24	668	0	1
2021-10-17	Anguilla	0	668	0	1
2021-10-18	Anguilla	0	668	0	1
2021-10-19	Anguilla	0	668	0	1
2021-10-20	Anguilla	30	698	0	1
2021-10-21	Anguilla	0	698	0	1
2021-10-22	Anguilla	45	743	0	1
2021-10-23	Anguilla	50	793	0	1
2021-10-24	Anguilla	0	793	0	1
2021-10-25	Anguilla	0	793	0	1
2021-10-26	Anguilla	0	793	0	1
2021-10-27	Anguilla	66	859	0	1
2021-10-28	Anguilla	0	859	0	1
2021-10-29	Anguilla	33	892	0	1
2021-10-30	Anguilla	0	892	0	1
2021-10-31	Anguilla	0	892	0	1
2021-11-01	Anguilla	52	944	0	1
2021-11-02	Anguilla	0	944	0	1
2021-11-03	Anguilla	0	944	0	1
2021-11-04	Anguilla	40	984	0	1
2021-11-05	Anguilla	35	1019	0	1
2021-11-06	Anguilla	0	1019	0	1
2021-11-07	Anguilla	20	1039	0	1
2021-11-08	Anguilla	0	1039	0	1
2021-11-09	Anguilla	0	1039	0	1
2021-11-10	Anguilla	0	1039	0	1
2021-11-11	Anguilla	38	1077	1	2
2021-11-12	Anguilla	0	1077	0	2
2021-11-13	Anguilla	32	1109	1	3
2021-11-14	Anguilla	0	1109	0	3
2021-11-15	Anguilla	28	1137	0	3
2021-11-16	Anguilla	0	1137	0	3
2021-11-17	Anguilla	0	1137	0	3
2021-11-18	Anguilla	38	1175	0	3
2021-11-19	Anguilla	0	1175	0	3
2021-11-20	Anguilla	0	1175	0	3
2021-11-21	Anguilla	93	1268	0	3
2021-11-22	Anguilla	0	1268	0	3
2021-11-23	Anguilla	0	1268	0	3
2021-11-24	Anguilla	66	1334	0	3
2021-11-25	Anguilla	0	1334	0	3
2021-11-26	Anguilla	0	1334	0	3
2021-11-27	Anguilla	0	1334	0	3
2021-11-28	Anguilla	0	1334	0	3
2021-11-29	Anguilla	0	1334	0	3
2021-11-30	Anguilla	0	1334	0	3
2021-12-01	Anguilla	52	1386	0	3
2021-12-02	Anguilla	0	1386	0	3
2021-12-03	Anguilla	28	1414	0	3
2021-12-04	Anguilla	0	1414	0	3
2021-12-05	Anguilla	0	1414	0	3
2021-12-06	Anguilla	0	1414	0	3
2021-12-07	Anguilla	0	1414	0	3
2021-12-08	Anguilla	55	1469	1	4
2021-12-09	Anguilla	0	1469	0	4
2021-12-10	Anguilla	0	1469	0	4
2021-12-11	Anguilla	54	1523	0	4
2021-12-12	Anguilla	0	1523	0	4
2021-12-13	Anguilla	0	1523	0	4
2021-12-14	Anguilla	0	1523	0	4
2021-12-15	Anguilla	69	1592	0	4
2021-12-16	Anguilla	0	1592	0	4
2021-12-17	Anguilla	0	1592	0	4
2021-12-18	Anguilla	0	1592	0	4
2021-12-19	Anguilla	0	1592	0	4
2021-12-20	Anguilla	37	1629	1	5
2021-12-21	Anguilla	0	1629	0	5
2021-12-22	Anguilla	0	1629	0	5
2021-12-23	Anguilla	0	1629	0	5
2021-12-24	Anguilla	0	1629	0	5
2021-12-25	Anguilla	17	1646	0	5
2021-12-26	Anguilla	0	1646	0	5
2021-12-27	Anguilla	0	1646	0	5
2021-12-28	Anguilla	0	1646	0	5
2021-12-29	Anguilla	28	1674	0	5
2021-12-30	Anguilla	0	1674	0	5
2021-12-31	Anguilla	0	1674	0	5
2022-01-01	Anguilla	0	1674	0	5
2022-01-02	Anguilla	0	1674	0	5
2022-01-03	Anguilla	0	1674	0	5
2022-01-04	Anguilla	0	1674	0	5
2022-01-05	Anguilla	103	1777	1	6
2022-01-06	Anguilla	0	1777	0	6
2022-01-07	Anguilla	0	1777	0	6
2022-01-08	Anguilla	0	1777	0	6
2022-01-09	Anguilla	0	1777	0	6
2022-01-10	Anguilla	0	1777	0	6
2022-01-11	Anguilla	165	1942	0	6
2022-01-12	Anguilla	0	1942	0	6
2022-01-13	Anguilla	0	1942	0	6
2022-01-14	Anguilla	0	1942	0	6
2022-01-15	Anguilla	98	2040	0	6
2022-01-16	Anguilla	0	2040	0	6
2022-01-17	Anguilla	69	2109	1	7
2022-01-18	Anguilla	0	2109	0	7
2022-01-19	Anguilla	0	2109	0	7
2022-01-20	Anguilla	78	2187	0	7
2022-01-21	Anguilla	0	2187	0	7
2022-01-22	Anguilla	0	2187	0	7
2022-01-23	Anguilla	0	2187	0	7
2022-01-24	Anguilla	0	2187	0	7
2022-01-25	Anguilla	0	2187	0	7
2022-01-26	Anguilla	83	2270	0	7
2022-01-27	Anguilla	0	2270	0	7
2022-01-28	Anguilla	0	2270	0	7
2022-01-29	Anguilla	54	2324	1	8
2022-01-30	Anguilla	0	2324	0	8
2022-01-31	Anguilla	0	2324	0	8
2022-02-01	Anguilla	37	2361	0	8
2022-02-02	Anguilla	0	2361	0	8
2022-02-03	Anguilla	0	2361	0	8
2022-02-04	Anguilla	0	2361	0	8
2022-02-05	Anguilla	23	2384	0	8
2022-02-06	Anguilla	0	2384	0	8
2022-02-07	Anguilla	0	2384	0	8
2022-02-08	Anguilla	52	2436	1	9
2022-02-09	Anguilla	0	2436	0	9
2022-02-10	Anguilla	0	2436	0	9
2022-02-11	Anguilla	22	2458	0	9
2022-02-12	Anguilla	0	2458	0	9
2022-02-13	Anguilla	0	2458	0	9
2022-02-14	Anguilla	0	2458	0	9
2022-02-15	Anguilla	39	2497	0	9
2022-02-16	Anguilla	0	2497	0	9
2022-02-17	Anguilla	0	2497	0	9
2022-02-18	Anguilla	9	2506	0	9
2022-02-19	Anguilla	0	2506	0	9
2022-02-20	Anguilla	0	2506	0	9
2022-02-21	Anguilla	0	2506	0	9
2022-02-22	Anguilla	0	2506	0	9
2022-02-23	Anguilla	22	2528	0	9
2022-02-24	Anguilla	0	2528	0	9
2022-02-25	Anguilla	0	2528	0	9
2022-02-26	Anguilla	0	2528	0	9
2022-02-27	Anguilla	0	2528	0	9
2022-02-28	Anguilla	0	2528	0	9
2022-03-01	Anguilla	0	2528	0	9
2022-03-02	Anguilla	27	2555	0	9
2022-03-03	Anguilla	0	2555	0	9
2022-03-04	Anguilla	0	2555	0	9
2022-03-05	Anguilla	0	2555	0	9
2022-03-06	Anguilla	0	2555	0	9
2022-03-07	Anguilla	0	2555	0	9
2022-03-08	Anguilla	0	2555	0	9
2022-03-09	Anguilla	19	2574	0	9
2022-03-10	Anguilla	0	2574	0	9
2022-03-11	Anguilla	0	2574	0	9
2022-03-12	Anguilla	0	2574	0	9
2022-03-13	Anguilla	0	2574	0	9
2022-03-14	Anguilla	0	2574	0	9
2022-03-15	Anguilla	0	2574	0	9
2022-03-16	Anguilla	20	2594	0	9
2022-03-17	Anguilla	0	2594	0	9
2022-03-18	Anguilla	0	2594	0	9
2022-03-19	Anguilla	0	2594	0	9
2022-03-20	Anguilla	0	2594	0	9
2022-03-21	Anguilla	0	2594	0	9
2022-03-22	Anguilla	0	2594	0	9
2022-03-23	Anguilla	39	2633	0	9
2022-03-24	Anguilla	0	2633	0	9
2022-03-25	Anguilla	0	2633	0	9
2022-03-26	Anguilla	0	2633	0	9
2022-03-27	Anguilla	0	2633	0	9
2022-03-28	Anguilla	0	2633	0	9
2022-03-29	Anguilla	0	2633	0	9
2022-03-30	Anguilla	67	2700	0	9
2022-03-31	Anguilla	0	2700	0	9
2022-04-01	Anguilla	0	2700	0	9
2022-04-02	Anguilla	0	2700	0	9
2022-04-03	Anguilla	0	2700	0	9
2022-04-04	Anguilla	0	2700	0	9
2022-04-05	Anguilla	0	2700	0	9
2022-04-06	Anguilla	17	2717	0	9
2022-04-07	Anguilla	0	2717	0	9
2022-04-08	Anguilla	0	2717	0	9
2022-04-09	Anguilla	0	2717	0	9
2022-04-10	Anguilla	0	2717	0	9
2022-04-11	Anguilla	0	2717	0	9
2022-04-12	Anguilla	0	2717	0	9
2022-04-13	Anguilla	14	2731	0	9
2022-04-14	Anguilla	0	2731	0	9
2022-04-15	Anguilla	0	2731	0	9
2022-04-16	Anguilla	0	2731	0	9
2022-04-17	Anguilla	0	2731	0	9
2022-04-18	Anguilla	0	2731	0	9
2022-04-19	Anguilla	0	2731	0	9
2022-04-20	Anguilla	0	2731	0	9
2022-04-21	Anguilla	0	2731	0	9
2022-04-22	Anguilla	0	2731	0	9
2022-04-23	Anguilla	0	2731	0	9
2022-04-24	Anguilla	0	2731	0	9
2022-04-25	Anguilla	0	2731	0	9
2022-04-26	Anguilla	0	2731	0	9
2022-04-27	Anguilla	57	2788	0	9
2022-04-28	Anguilla	0	2788	0	9
2022-04-29	Anguilla	0	2788	0	9
2022-04-30	Anguilla	0	2788	0	9
2022-05-01	Anguilla	0	2788	0	9
2022-05-02	Anguilla	0	2788	0	9
2022-05-03	Anguilla	0	2788	0	9
2022-05-04	Anguilla	0	2788	0	9
2022-05-05	Anguilla	0	2788	0	9
2022-05-06	Anguilla	0	2788	0	9
2022-05-07	Anguilla	0	2788	0	9
2022-05-08	Anguilla	0	2788	0	9
2022-05-09	Anguilla	0	2788	0	9
2022-05-10	Anguilla	0	2788	0	9
2022-05-11	Anguilla	196	2984	0	9
2022-05-12	Anguilla	0	2984	0	9
2022-05-13	Anguilla	0	2984	0	9
2022-05-14	Anguilla	0	2984	0	9
2022-05-15	Anguilla	0	2984	0	9
2022-05-16	Anguilla	0	2984	0	9
2022-05-17	Anguilla	0	2984	0	9
2022-05-18	Anguilla	132	3116	0	9
2022-05-19	Anguilla	0	3116	0	9
2022-05-20	Anguilla	0	3116	0	9
2022-05-21	Anguilla	0	3116	0	9
2022-05-22	Anguilla	0	3116	0	9
2022-05-23	Anguilla	0	3116	0	9
2022-05-24	Anguilla	87	3203	0	9
2022-05-25	Anguilla	0	3203	0	9
2022-05-26	Anguilla	0	3203	0	9
2022-05-27	Anguilla	0	3203	0	9
2022-05-28	Anguilla	0	3203	0	9
2022-05-29	Anguilla	0	3203	0	9
2022-05-30	Anguilla	0	3203	0	9
2022-05-31	Anguilla	0	3203	0	9
2022-06-01	Anguilla	0	3203	0	9
2022-06-02	Anguilla	91	3294	0	9
2022-06-03	Anguilla	0	3294	0	9
2022-06-04	Anguilla	0	3294	0	9
2022-06-05	Anguilla	0	3294	0	9
2022-06-06	Anguilla	0	3294	0	9
2022-06-07	Anguilla	0	3294	0	9
2022-06-08	Anguilla	0	3294	0	9
2022-06-09	Anguilla	48	3342	0	9
2022-06-10	Anguilla	0	3342	0	9
2022-06-11	Anguilla	0	3342	0	9
2022-06-12	Anguilla	0	3342	0	9
2022-06-13	Anguilla	0	3342	0	9
2022-06-14	Anguilla	0	3342	0	9
2022-06-15	Anguilla	32	3374	0	9
2022-06-16	Anguilla	0	3374	0	9
2022-06-17	Anguilla	0	3374	0	9
2022-06-18	Anguilla	0	3374	0	9
2022-06-19	Anguilla	0	3374	0	9
2022-06-20	Anguilla	0	3374	0	9
2022-06-21	Anguilla	0	3374	0	9
2022-06-22	Anguilla	37	3411	0	9
2022-06-23	Anguilla	0	3411	0	9
2022-06-24	Anguilla	0	3411	0	9
2022-06-25	Anguilla	0	3411	0	9
2022-06-26	Anguilla	0	3411	0	9
2022-06-27	Anguilla	0	3411	0	9
2022-06-28	Anguilla	0	3411	0	9
2022-06-29	Anguilla	45	3456	0	9
2022-06-30	Anguilla	0	3456	0	9
2022-07-01	Anguilla	0	3456	0	9
2022-07-02	Anguilla	0	3456	0	9
2022-07-03	Anguilla	0	3456	0	9
2022-07-04	Anguilla	0	3456	0	9
2022-07-05	Anguilla	0	3456	0	9
2022-07-06	Anguilla	20	3476	0	9
2022-07-07	Anguilla	0	3476	0	9
2022-07-08	Anguilla	0	3476	0	9
2022-07-09	Anguilla	0	3476	0	9
2022-07-10	Anguilla	0	3476	0	9
2022-07-11	Anguilla	0	3476	0	9
2022-07-12	Anguilla	0	3476	0	9
2022-07-13	Anguilla	20	3496	0	9
2022-07-14	Anguilla	0	3496	0	9
2022-07-15	Anguilla	0	3496	0	9
2022-07-16	Anguilla	0	3496	0	9
2022-07-17	Anguilla	0	3496	0	9
2022-07-18	Anguilla	0	3496	0	9
2022-07-19	Anguilla	0	3496	0	9
2022-07-20	Anguilla	39	3535	0	9
2022-07-21	Anguilla	0	3535	0	9
2022-07-22	Anguilla	0	3535	0	9
2022-07-23	Anguilla	0	3535	0	9
2022-07-24	Anguilla	0	3535	0	9
2022-07-25	Anguilla	0	3535	0	9
2022-07-26	Anguilla	0	3535	0	9
2022-07-27	Anguilla	0	3535	0	9
2022-07-28	Anguilla	45	3580	1	10
2022-07-29	Anguilla	0	3580	0	10
2022-07-30	Anguilla	0	3580	0	10
2022-07-31	Anguilla	0	3580	0	10
2022-08-01	Anguilla	0	3580	0	10
2022-08-02	Anguilla	0	3580	0	10
2022-08-03	Anguilla	0	3580	0	10
2022-08-04	Anguilla	40	3620	0	10
2022-08-05	Anguilla	0	3620	0	10
2022-08-06	Anguilla	0	3620	0	10
2022-08-07	Anguilla	0	3620	0	10
2022-08-08	Anguilla	0	3620	0	10
2022-08-09	Anguilla	0	3620	0	10
2022-08-10	Anguilla	0	3620	0	10
2022-08-11	Anguilla	0	3620	0	10
2022-08-12	Anguilla	0	3620	0	10
2022-08-13	Anguilla	0	3620	0	10
2022-08-14	Anguilla	0	3620	0	10
2022-08-15	Anguilla	0	3620	0	10
2022-08-16	Anguilla	0	3620	0	10
2022-08-17	Anguilla	126	3746	0	10
2022-08-18	Anguilla	0	3746	0	10
2022-08-19	Anguilla	0	3746	0	10
2022-08-20	Anguilla	0	3746	0	10
2022-08-21	Anguilla	0	3746	0	10
2022-08-22	Anguilla	0	3746	0	10
2022-08-23	Anguilla	0	3746	0	10
2022-08-24	Anguilla	59	3805	0	10
2022-08-25	Anguilla	0	3805	0	10
2022-08-26	Anguilla	0	3805	0	10
2022-08-27	Anguilla	0	3805	0	10
2022-08-28	Anguilla	0	3805	0	10
2022-08-29	Anguilla	0	3805	0	10
2022-08-30	Anguilla	0	3805	0	10
2022-08-31	Anguilla	32	3837	1	11
2022-09-01	Anguilla	0	3837	0	11
2022-09-02	Anguilla	0	3837	0	11
2022-09-03	Anguilla	0	3837	0	11
2022-09-04	Anguilla	0	3837	0	11
2022-09-05	Anguilla	0	3837	0	11
2022-09-06	Anguilla	14	3851	1	12
2022-09-07	Anguilla	0	3851	0	12
2022-09-08	Anguilla	0	3851	0	12
2022-09-09	Anguilla	0	3851	0	12
2022-09-10	Anguilla	0	3851	0	12
2022-09-11	Anguilla	0	3851	0	12
2022-09-12	Anguilla	0	3851	0	12
2022-09-13	Anguilla	0	3851	0	12
2022-09-14	Anguilla	0	3851	0	12
2022-09-15	Anguilla	5	3856	0	12
2022-09-16	Anguilla	0	3856	0	12
2022-09-17	Anguilla	0	3856	0	12
2022-09-18	Anguilla	0	3856	0	12
2022-09-19	Anguilla	0	3856	0	12
2022-09-20	Anguilla	0	3856	0	12
2022-09-21	Anguilla	0	3856	0	12
2022-09-22	Anguilla	2	3858	0	12
2022-09-23	Anguilla	0	3858	0	12
2022-09-24	Anguilla	0	3858	0	12
2022-09-25	Anguilla	0	3858	0	12
2022-09-26	Anguilla	0	3858	0	12
2022-09-27	Anguilla	0	3858	0	12
2022-09-28	Anguilla	0	3858	0	12
2022-09-29	Anguilla	7	3865	0	12
2022-09-30	Anguilla	0	3865	0	12
2022-10-01	Anguilla	0	3865	0	12
2022-10-02	Anguilla	0	3865	0	12
2022-10-03	Anguilla	0	3865	0	12
2022-10-04	Anguilla	0	3865	0	12
2022-10-05	Anguilla	1	3866	0	12
2022-10-06	Anguilla	0	3866	0	12
2022-10-07	Anguilla	0	3866	0	12
2022-10-08	Anguilla	0	3866	0	12
2022-10-09	Anguilla	0	3866	0	12
2022-10-10	Anguilla	0	3866	0	12
2022-10-11	Anguilla	0	3866	0	12
2022-10-12	Anguilla	0	3866	0	12
2022-10-13	Anguilla	0	3866	0	12
2022-10-14	Anguilla	0	3866	0	12
2022-10-15	Anguilla	0	3866	0	12
2022-10-16	Anguilla	0	3866	0	12
2022-10-17	Anguilla	0	3866	0	12
2022-10-18	Anguilla	0	3866	0	12
2022-10-19	Anguilla	0	3866	0	12
2022-10-20	Anguilla	0	3866	0	12
2022-10-21	Anguilla	0	3866	0	12
2022-10-22	Anguilla	0	3866	0	12
2022-10-23	Anguilla	0	3866	0	12
2022-10-24	Anguilla	0	3866	0	12
2022-10-25	Anguilla	0	3866	0	12
2022-10-26	Anguilla	0	3866	0	12
2022-10-27	Anguilla	0	3866	0	12
2022-10-28	Anguilla	0	3866	0	12
2022-10-29	Anguilla	0	3866	0	12
2022-10-30	Anguilla	0	3866	0	12
2022-10-31	Anguilla	0	3866	0	12
2022-11-01	Anguilla	0	3866	0	12
2022-11-02	Anguilla	0	3866	0	12
2022-11-03	Anguilla	0	3866	0	12
2022-11-04	Anguilla	0	3866	0	12
2022-11-05	Anguilla	0	3866	0	12
2022-11-06	Anguilla	0	3866	0	12
2022-11-07	Anguilla	0	3866	0	12
2022-11-08	Anguilla	0	3866	0	12
2022-11-09	Anguilla	0	3866	0	12
2022-11-10	Anguilla	0	3866	0	12
2022-11-11	Anguilla	0	3866	0	12
2022-11-12	Anguilla	0	3866	0	12
2022-11-13	Anguilla	0	3866	0	12
2022-11-14	Anguilla	0	3866	0	12
2022-11-15	Anguilla	0	3866	0	12
2022-11-16	Anguilla	0	3866	0	12
2022-11-17	Anguilla	0	3866	0	12
2022-11-18	Anguilla	0	3866	0	12
2022-11-19	Anguilla	0	3866	0	12
2022-11-20	Anguilla	0	3866	0	12
2022-11-21	Anguilla	0	3866	0	12
2022-11-22	Anguilla	0	3866	0	12
2022-11-23	Anguilla	0	3866	0	12
2022-11-24	Anguilla	0	3866	0	12
2022-11-25	Anguilla	0	3866	0	12
2022-11-26	Anguilla	0	3866	0	12
2022-11-27	Anguilla	0	3866	0	12
2022-11-28	Anguilla	0	3866	0	12
2022-11-29	Anguilla	0	3866	0	12
2022-11-30	Anguilla	0	3866	0	12
2022-12-01	Anguilla	0	3866	0	12
2022-12-02	Anguilla	0	3866	0	12
2022-12-03	Anguilla	38	3904	0	12
2022-12-04	Anguilla	0	3904	0	12
2022-12-05	Anguilla	0	3904	0	12
2022-12-06	Anguilla	0	3904	0	12
2022-12-07	Anguilla	0	3904	0	12
2022-12-08	Anguilla	0	3904	0	12
2022-12-09	Anguilla	0	3904	0	12
2022-12-10	Anguilla	0	3904	0	12
2022-12-11	Anguilla	0	3904	0	12
2022-12-12	Anguilla	0	3904	0	12
2022-12-13	Anguilla	0	3904	0	12
2022-12-14	Anguilla	0	3904	0	12
2022-12-15	Anguilla	0	3904	0	12
2022-12-16	Anguilla	0	3904	0	12
2022-12-17	Anguilla	0	3904	0	12
2022-12-18	Anguilla	0	3904	0	12
2022-12-19	Anguilla	0	3904	0	12
2022-12-20	Anguilla	0	3904	0	12
2022-12-21	Anguilla	0	3904	0	12
2022-12-22	Anguilla	0	3904	0	12
2022-12-23	Anguilla	0	3904	0	12
2022-12-24	Anguilla	0	3904	0	12
2022-12-25	Anguilla	0	3904	0	12
2022-12-26	Anguilla	0	3904	0	12
2022-12-27	Anguilla	0	3904	0	12
2022-12-28	Anguilla	0	3904	0	12
2022-12-29	Anguilla	0	3904	0	12
2022-12-30	Anguilla	0	3904	0	12
2022-12-31	Anguilla	0	3904	0	12
2023-01-01	Anguilla	0	3904	0	12
2023-01-02	Anguilla	0	3904	0	12
2023-01-03	Anguilla	0	3904	0	12
2023-01-04	Anguilla	0	3904	0	12
2023-01-05	Anguilla	0	3904	0	12
2023-01-06	Anguilla	0	3904	0	12
2023-01-07	Anguilla	0	3904	0	12
2023-01-08	Anguilla	0	3904	0	12
2023-01-09	Anguilla	0	3904	0	12
2023-01-10	Anguilla	0	3904	0	12
2023-01-11	Anguilla	0	3904	0	12
2023-01-12	Anguilla	0	3904	0	12
2023-01-13	Anguilla	0	3904	0	12
2023-01-14	Anguilla	0	3904	0	12
2023-01-15	Anguilla	0	3904	0	12
2023-01-16	Anguilla	0	3904	0	12
2023-01-17	Anguilla	0	3904	0	12
2023-01-18	Anguilla	0	3904	0	12
2023-01-19	Anguilla	0	3904	0	12
2023-01-20	Anguilla	0	3904	0	12
2023-01-21	Anguilla	0	3904	0	12
2023-01-22	Anguilla	0	3904	0	12
2023-01-23	Anguilla	0	3904	0	12
2023-01-24	Anguilla	0	3904	0	12
2023-01-25	Anguilla	0	3904	0	12
2023-01-26	Anguilla	0	3904	0	12
2023-01-27	Anguilla	0	3904	0	12
2023-01-28	Anguilla	0	3904	0	12
2023-01-29	Anguilla	0	3904	0	12
2023-01-30	Anguilla	0	3904	0	12
2023-01-31	Anguilla	0	3904	0	12
2023-02-01	Anguilla	0	3904	0	12
2023-02-02	Anguilla	0	3904	0	12
2023-02-03	Anguilla	0	3904	0	12
2023-02-04	Anguilla	0	3904	0	12
2023-02-05	Anguilla	0	3904	0	12
2023-02-06	Anguilla	0	3904	0	12
2023-02-07	Anguilla	0	3904	0	12
2023-02-08	Anguilla	0	3904	0	12
2023-02-09	Anguilla	0	3904	0	12
2023-02-10	Anguilla	0	3904	0	12
2023-02-11	Anguilla	0	3904	0	12
2023-02-12	Anguilla	0	3904	0	12
2023-02-13	Anguilla	0	3904	0	12
2023-02-14	Anguilla	0	3904	0	12
2023-02-15	Anguilla	0	3904	0	12
2023-02-16	Anguilla	0	3904	0	12
2023-02-17	Anguilla	0	3904	0	12
2023-02-18	Anguilla	0	3904	0	12
2023-02-19	Anguilla	0	3904	0	12
2023-02-20	Anguilla	0	3904	0	12
2023-02-21	Anguilla	0	3904	0	12
2020-01-03	Antigua and Barbuda	0	0	0	0
2020-01-04	Antigua and Barbuda	0	0	0	0
2020-01-05	Antigua and Barbuda	0	0	0	0
2020-01-06	Antigua and Barbuda	0	0	0	0
2020-01-07	Antigua and Barbuda	0	0	0	0
2020-01-08	Antigua and Barbuda	0	0	0	0
2020-01-09	Antigua and Barbuda	0	0	0	0
2020-01-10	Antigua and Barbuda	0	0	0	0
2020-01-11	Antigua and Barbuda	0	0	0	0
2020-01-12	Antigua and Barbuda	0	0	0	0
2020-01-13	Antigua and Barbuda	0	0	0	0
2020-01-14	Antigua and Barbuda	0	0	0	0
2020-01-15	Antigua and Barbuda	0	0	0	0
2020-01-16	Antigua and Barbuda	0	0	0	0
2020-01-17	Antigua and Barbuda	0	0	0	0
2020-01-18	Antigua and Barbuda	0	0	0	0
2020-01-19	Antigua and Barbuda	0	0	0	0
2020-01-20	Antigua and Barbuda	0	0	0	0
2020-01-21	Antigua and Barbuda	0	0	0	0
2020-01-22	Antigua and Barbuda	0	0	0	0
2020-01-23	Antigua and Barbuda	0	0	0	0
2020-01-24	Antigua and Barbuda	0	0	0	0
2020-01-25	Antigua and Barbuda	0	0	0	0
2020-01-26	Antigua and Barbuda	0	0	0	0
2020-01-27	Antigua and Barbuda	0	0	0	0
2020-01-28	Antigua and Barbuda	0	0	0	0
2020-01-29	Antigua and Barbuda	0	0	0	0
2020-01-30	Antigua and Barbuda	0	0	0	0
2020-01-31	Antigua and Barbuda	0	0	0	0
2020-02-01	Antigua and Barbuda	0	0	0	0
2020-02-02	Antigua and Barbuda	0	0	0	0
2020-02-03	Antigua and Barbuda	0	0	0	0
2020-02-04	Antigua and Barbuda	0	0	0	0
2020-02-05	Antigua and Barbuda	0	0	0	0
2020-02-06	Antigua and Barbuda	0	0	0	0
2020-02-07	Antigua and Barbuda	0	0	0	0
2020-02-08	Antigua and Barbuda	0	0	0	0
2020-02-09	Antigua and Barbuda	0	0	0	0
2020-02-10	Antigua and Barbuda	0	0	0	0
2020-02-11	Antigua and Barbuda	0	0	0	0
2020-02-12	Antigua and Barbuda	0	0	0	0
2020-02-13	Antigua and Barbuda	0	0	0	0
2020-02-14	Antigua and Barbuda	0	0	0	0
2020-02-15	Antigua and Barbuda	0	0	0	0
2020-02-16	Antigua and Barbuda	0	0	0	0
2020-02-17	Antigua and Barbuda	0	0	0	0
2020-02-18	Antigua and Barbuda	0	0	0	0
2020-02-19	Antigua and Barbuda	0	0	0	0
2020-02-20	Antigua and Barbuda	0	0	0	0
2020-02-21	Antigua and Barbuda	0	0	0	0
2020-02-22	Antigua and Barbuda	0	0	0	0
2020-02-23	Antigua and Barbuda	0	0	0	0
2020-02-24	Antigua and Barbuda	0	0	0	0
2020-02-25	Antigua and Barbuda	0	0	0	0
2020-02-26	Antigua and Barbuda	0	0	0	0
2020-02-27	Antigua and Barbuda	0	0	0	0
2020-02-28	Antigua and Barbuda	0	0	0	0
2020-02-29	Antigua and Barbuda	0	0	0	0
2020-03-01	Antigua and Barbuda	0	0	0	0
2020-03-02	Antigua and Barbuda	0	0	0	0
2020-03-03	Antigua and Barbuda	0	0	0	0
2020-03-04	Antigua and Barbuda	0	0	0	0
2020-03-05	Antigua and Barbuda	0	0	0	0
2020-03-06	Antigua and Barbuda	0	0	0	0
2020-03-07	Antigua and Barbuda	0	0	0	0
2020-03-08	Antigua and Barbuda	0	0	0	0
2020-03-09	Antigua and Barbuda	0	0	0	0
2020-03-10	Antigua and Barbuda	0	0	0	0
2020-03-11	Antigua and Barbuda	0	0	0	0
2020-03-12	Antigua and Barbuda	0	0	0	0
2020-03-13	Antigua and Barbuda	0	0	0	0
2020-03-14	Antigua and Barbuda	0	0	0	0
2020-03-15	Antigua and Barbuda	1	1	0	0
2020-03-16	Antigua and Barbuda	0	1	0	0
2020-03-17	Antigua and Barbuda	0	1	0	0
2020-03-18	Antigua and Barbuda	0	1	0	0
2020-03-19	Antigua and Barbuda	0	1	0	0
2020-03-20	Antigua and Barbuda	0	1	0	0
2020-03-21	Antigua and Barbuda	0	1	0	0
2020-03-22	Antigua and Barbuda	0	1	0	0
2020-03-23	Antigua and Barbuda	0	1	0	0
2020-03-24	Antigua and Barbuda	0	1	0	0
2020-03-25	Antigua and Barbuda	0	1	0	0
2020-03-26	Antigua and Barbuda	2	3	0	0
2020-03-27	Antigua and Barbuda	0	3	0	0
2020-03-28	Antigua and Barbuda	4	7	0	0
2020-03-29	Antigua and Barbuda	0	7	0	0
2020-03-30	Antigua and Barbuda	0	7	0	0
2020-03-31	Antigua and Barbuda	0	7	0	0
2020-04-01	Antigua and Barbuda	0	7	0	0
2020-04-02	Antigua and Barbuda	0	7	0	0
2020-04-03	Antigua and Barbuda	0	7	0	0
2020-04-04	Antigua and Barbuda	0	7	0	0
2020-04-05	Antigua and Barbuda	0	7	0	0
2020-04-06	Antigua and Barbuda	0	7	0	0
2020-04-07	Antigua and Barbuda	8	15	0	0
2020-04-08	Antigua and Barbuda	0	15	0	0
2020-04-09	Antigua and Barbuda	4	19	2	2
2020-04-10	Antigua and Barbuda	0	19	0	2
2020-04-11	Antigua and Barbuda	0	19	0	2
2020-04-12	Antigua and Barbuda	2	21	0	2
2020-04-13	Antigua and Barbuda	0	21	0	2
2020-04-14	Antigua and Barbuda	2	23	0	2
2020-04-15	Antigua and Barbuda	0	23	0	2
2020-04-16	Antigua and Barbuda	0	23	0	2
2020-04-17	Antigua and Barbuda	0	23	0	2
2020-04-18	Antigua and Barbuda	0	23	0	2
2020-04-19	Antigua and Barbuda	0	23	0	2
2020-04-20	Antigua and Barbuda	0	23	1	3
2020-04-21	Antigua and Barbuda	0	23	0	3
2020-04-22	Antigua and Barbuda	0	23	0	3
2020-04-23	Antigua and Barbuda	1	24	0	3
2020-04-24	Antigua and Barbuda	0	24	0	3
2020-04-25	Antigua and Barbuda	0	24	0	3
2020-04-26	Antigua and Barbuda	0	24	0	3
2020-04-27	Antigua and Barbuda	0	24	0	3
2020-04-28	Antigua and Barbuda	0	24	0	3
2020-04-29	Antigua and Barbuda	0	24	0	3
2020-04-30	Antigua and Barbuda	0	24	0	3
2020-05-01	Antigua and Barbuda	0	24	0	3
2020-05-02	Antigua and Barbuda	0	24	0	3
2020-05-03	Antigua and Barbuda	0	24	0	3
2020-05-04	Antigua and Barbuda	1	25	0	3
2020-05-05	Antigua and Barbuda	0	25	0	3
2020-05-06	Antigua and Barbuda	0	25	0	3
2020-05-07	Antigua and Barbuda	0	25	0	3
2020-05-08	Antigua and Barbuda	0	25	0	3
2020-05-09	Antigua and Barbuda	0	25	0	3
2020-05-10	Antigua and Barbuda	0	25	0	3
2020-05-11	Antigua and Barbuda	0	25	0	3
2020-05-12	Antigua and Barbuda	0	25	0	3
2020-05-13	Antigua and Barbuda	0	25	0	3
2020-05-14	Antigua and Barbuda	0	25	0	3
2020-05-15	Antigua and Barbuda	0	25	0	3
2020-05-16	Antigua and Barbuda	0	25	0	3
2020-05-17	Antigua and Barbuda	0	25	0	3
2020-05-18	Antigua and Barbuda	0	25	0	3
2020-05-19	Antigua and Barbuda	0	25	0	3
2020-05-20	Antigua and Barbuda	0	25	0	3
2020-05-21	Antigua and Barbuda	0	25	0	3
2020-05-22	Antigua and Barbuda	0	25	0	3
2020-05-23	Antigua and Barbuda	0	25	0	3
2020-05-24	Antigua and Barbuda	0	25	0	3
2020-05-25	Antigua and Barbuda	0	25	0	3
2020-05-26	Antigua and Barbuda	0	25	0	3
2020-05-27	Antigua and Barbuda	0	25	0	3
2020-05-28	Antigua and Barbuda	0	25	0	3
2020-05-29	Antigua and Barbuda	0	25	0	3
2020-05-30	Antigua and Barbuda	0	25	0	3
2020-05-31	Antigua and Barbuda	0	25	0	3
2020-06-01	Antigua and Barbuda	0	25	0	3
2020-06-02	Antigua and Barbuda	0	25	0	3
2020-06-03	Antigua and Barbuda	0	25	0	3
2020-06-04	Antigua and Barbuda	0	25	0	3
2020-06-05	Antigua and Barbuda	0	25	0	3
2020-06-06	Antigua and Barbuda	0	25	0	3
2020-06-07	Antigua and Barbuda	0	25	0	3
2020-06-08	Antigua and Barbuda	0	25	0	3
2020-06-09	Antigua and Barbuda	0	25	0	3
2020-06-10	Antigua and Barbuda	0	25	0	3
2020-06-11	Antigua and Barbuda	0	25	0	3
2020-06-12	Antigua and Barbuda	0	25	0	3
2020-06-13	Antigua and Barbuda	0	25	0	3
2020-06-14	Antigua and Barbuda	1	26	0	3
2020-06-15	Antigua and Barbuda	0	26	0	3
2020-06-16	Antigua and Barbuda	0	26	0	3
2020-06-17	Antigua and Barbuda	0	26	0	3
2020-06-18	Antigua and Barbuda	0	26	0	3
2020-06-19	Antigua and Barbuda	0	26	0	3
2020-06-20	Antigua and Barbuda	0	26	0	3
2020-06-21	Antigua and Barbuda	0	26	0	3
2020-06-22	Antigua and Barbuda	0	26	0	3
2020-06-23	Antigua and Barbuda	0	26	0	3
2020-06-24	Antigua and Barbuda	0	26	0	3
2020-06-25	Antigua and Barbuda	0	26	0	3
2020-06-26	Antigua and Barbuda	0	26	0	3
2020-06-27	Antigua and Barbuda	0	26	0	3
2020-06-28	Antigua and Barbuda	39	65	0	3
2020-06-29	Antigua and Barbuda	0	65	0	3
2020-06-30	Antigua and Barbuda	0	65	0	3
2020-07-01	Antigua and Barbuda	1	66	0	3
2020-07-02	Antigua and Barbuda	0	66	0	3
2020-07-03	Antigua and Barbuda	2	68	0	3
2020-07-04	Antigua and Barbuda	0	68	0	3
2020-07-05	Antigua and Barbuda	0	68	0	3
2020-07-06	Antigua and Barbuda	0	68	0	3
2020-07-07	Antigua and Barbuda	0	68	0	3
2020-07-08	Antigua and Barbuda	2	70	0	3
2020-07-09	Antigua and Barbuda	0	70	0	3
2020-07-10	Antigua and Barbuda	3	73	0	3
2020-07-11	Antigua and Barbuda	0	73	0	3
2020-07-12	Antigua and Barbuda	1	74	0	3
2020-07-13	Antigua and Barbuda	0	74	0	3
2020-07-14	Antigua and Barbuda	0	74	0	3
2020-07-15	Antigua and Barbuda	0	74	0	3
2020-07-16	Antigua and Barbuda	0	74	0	3
2020-07-17	Antigua and Barbuda	0	74	0	3
2020-07-18	Antigua and Barbuda	0	74	0	3
2020-07-19	Antigua and Barbuda	2	76	0	3
2020-07-20	Antigua and Barbuda	0	76	0	3
2020-07-21	Antigua and Barbuda	0	76	0	3
2020-07-22	Antigua and Barbuda	0	76	0	3
2020-07-23	Antigua and Barbuda	0	76	0	3
2020-07-24	Antigua and Barbuda	0	76	0	3
2020-07-25	Antigua and Barbuda	0	76	0	3
2020-07-26	Antigua and Barbuda	6	82	0	3
2020-07-27	Antigua and Barbuda	0	82	0	3
2020-07-28	Antigua and Barbuda	0	82	0	3
2020-07-29	Antigua and Barbuda	4	86	0	3
2020-07-30	Antigua and Barbuda	0	86	0	3
2020-07-31	Antigua and Barbuda	5	91	0	3
2020-08-01	Antigua and Barbuda	0	91	0	3
2020-08-02	Antigua and Barbuda	0	91	0	3
2020-08-03	Antigua and Barbuda	0	91	0	3
2020-08-04	Antigua and Barbuda	0	91	0	3
2020-08-05	Antigua and Barbuda	1	92	0	3
2020-08-06	Antigua and Barbuda	0	92	0	3
2020-08-07	Antigua and Barbuda	0	92	0	3
2020-08-08	Antigua and Barbuda	0	92	0	3
2020-08-09	Antigua and Barbuda	0	92	0	3
2020-08-10	Antigua and Barbuda	0	92	0	3
2020-08-11	Antigua and Barbuda	0	92	0	3
2020-08-12	Antigua and Barbuda	0	92	0	3
2020-08-13	Antigua and Barbuda	0	92	0	3
2020-08-14	Antigua and Barbuda	0	92	0	3
2020-08-15	Antigua and Barbuda	1	93	0	3
2020-08-16	Antigua and Barbuda	0	93	0	3
2020-08-17	Antigua and Barbuda	0	93	0	3
2020-08-18	Antigua and Barbuda	0	93	0	3
2020-08-19	Antigua and Barbuda	0	93	0	3
2020-08-20	Antigua and Barbuda	1	94	0	3
2020-08-21	Antigua and Barbuda	0	94	0	3
2020-08-22	Antigua and Barbuda	0	94	0	3
2020-08-23	Antigua and Barbuda	0	94	0	3
2020-08-24	Antigua and Barbuda	0	94	0	3
2020-08-25	Antigua and Barbuda	0	94	0	3
2020-08-26	Antigua and Barbuda	0	94	0	3
2020-08-27	Antigua and Barbuda	0	94	0	3
2020-08-28	Antigua and Barbuda	0	94	0	3
2020-08-29	Antigua and Barbuda	0	94	0	3
2020-08-30	Antigua and Barbuda	0	94	0	3
2020-08-31	Antigua and Barbuda	0	94	0	3
2020-09-01	Antigua and Barbuda	0	94	0	3
2020-09-02	Antigua and Barbuda	0	94	0	3
2020-09-03	Antigua and Barbuda	0	94	0	3
2020-09-04	Antigua and Barbuda	1	95	0	3
2020-09-05	Antigua and Barbuda	0	95	0	3
2020-09-06	Antigua and Barbuda	0	95	0	3
2020-09-07	Antigua and Barbuda	0	95	0	3
2020-09-08	Antigua and Barbuda	0	95	0	3
2020-09-09	Antigua and Barbuda	0	95	0	3
2020-09-10	Antigua and Barbuda	0	95	0	3
2020-09-11	Antigua and Barbuda	0	95	0	3
2020-09-12	Antigua and Barbuda	0	95	0	3
2020-09-13	Antigua and Barbuda	0	95	0	3
2020-09-14	Antigua and Barbuda	0	95	0	3
2020-09-15	Antigua and Barbuda	0	95	0	3
2020-09-16	Antigua and Barbuda	0	95	0	3
2020-09-17	Antigua and Barbuda	0	95	0	3
2020-09-18	Antigua and Barbuda	0	95	0	3
2020-09-19	Antigua and Barbuda	0	95	0	3
2020-09-20	Antigua and Barbuda	0	95	0	3
2020-09-21	Antigua and Barbuda	1	96	0	3
2020-09-22	Antigua and Barbuda	0	96	0	3
2020-09-23	Antigua and Barbuda	0	96	0	3
2020-09-24	Antigua and Barbuda	1	97	0	3
2020-09-25	Antigua and Barbuda	1	98	0	3
2020-09-26	Antigua and Barbuda	0	98	0	3
2020-09-27	Antigua and Barbuda	0	98	0	3
2020-09-28	Antigua and Barbuda	3	101	0	3
2020-09-29	Antigua and Barbuda	0	101	0	3
2020-09-30	Antigua and Barbuda	0	101	0	3
2020-10-01	Antigua and Barbuda	0	101	0	3
2020-10-02	Antigua and Barbuda	0	101	0	3
2020-10-03	Antigua and Barbuda	5	106	0	3
2020-10-04	Antigua and Barbuda	0	106	0	3
2020-10-05	Antigua and Barbuda	1	107	0	3
2020-10-06	Antigua and Barbuda	0	107	0	3
2020-10-07	Antigua and Barbuda	0	107	0	3
2020-10-08	Antigua and Barbuda	1	108	0	3
2020-10-09	Antigua and Barbuda	0	108	0	3
2020-10-10	Antigua and Barbuda	3	111	0	3
2020-10-11	Antigua and Barbuda	0	111	0	3
2020-10-12	Antigua and Barbuda	0	111	0	3
2020-10-13	Antigua and Barbuda	0	111	0	3
2020-10-14	Antigua and Barbuda	0	111	0	3
2020-10-15	Antigua and Barbuda	1	112	0	3
2020-10-16	Antigua and Barbuda	0	112	0	3
2020-10-17	Antigua and Barbuda	0	112	0	3
2020-10-18	Antigua and Barbuda	1	113	0	3
2020-10-19	Antigua and Barbuda	6	119	0	3
2020-10-20	Antigua and Barbuda	0	119	0	3
2020-10-21	Antigua and Barbuda	0	119	0	3
2020-10-22	Antigua and Barbuda	3	122	0	3
2020-10-23	Antigua and Barbuda	0	122	0	3
2020-10-24	Antigua and Barbuda	0	122	0	3
2020-10-25	Antigua and Barbuda	0	122	0	3
2020-10-26	Antigua and Barbuda	2	124	0	3
2020-10-27	Antigua and Barbuda	0	124	0	3
2020-10-28	Antigua and Barbuda	0	124	0	3
2020-10-29	Antigua and Barbuda	0	124	0	3
2020-10-30	Antigua and Barbuda	0	124	0	3
2020-10-31	Antigua and Barbuda	3	127	0	3
2020-11-01	Antigua and Barbuda	0	127	0	3
2020-11-02	Antigua and Barbuda	1	128	0	3
2020-11-03	Antigua and Barbuda	0	128	0	3
2020-11-04	Antigua and Barbuda	0	128	0	3
2020-11-05	Antigua and Barbuda	2	130	0	3
2020-11-06	Antigua and Barbuda	0	130	0	3
2020-11-07	Antigua and Barbuda	0	130	0	3
2020-11-08	Antigua and Barbuda	0	130	0	3
2020-11-09	Antigua and Barbuda	1	131	0	3
2020-11-10	Antigua and Barbuda	0	131	0	3
2020-11-11	Antigua and Barbuda	0	131	0	3
2020-11-12	Antigua and Barbuda	0	131	0	3
2020-11-13	Antigua and Barbuda	0	131	0	3
2020-11-14	Antigua and Barbuda	2	133	0	3
2020-11-15	Antigua and Barbuda	0	133	1	4
2020-11-16	Antigua and Barbuda	1	134	0	4
2020-11-17	Antigua and Barbuda	0	134	0	4
2020-11-18	Antigua and Barbuda	0	134	0	4
2020-11-19	Antigua and Barbuda	4	138	0	4
2020-11-20	Antigua and Barbuda	1	139	0	4
2020-11-21	Antigua and Barbuda	0	139	0	4
2020-11-22	Antigua and Barbuda	0	139	0	4
2020-11-23	Antigua and Barbuda	0	139	0	4
2020-11-24	Antigua and Barbuda	0	139	0	4
2020-11-25	Antigua and Barbuda	0	139	0	4
2020-11-26	Antigua and Barbuda	1	140	0	4
2020-11-27	Antigua and Barbuda	0	140	0	4
2020-11-28	Antigua and Barbuda	1	141	0	4
2020-11-29	Antigua and Barbuda	0	141	0	4
2020-11-30	Antigua and Barbuda	0	141	0	4
2020-12-01	Antigua and Barbuda	0	141	0	4
2020-12-02	Antigua and Barbuda	0	141	0	4
2020-12-03	Antigua and Barbuda	1	142	0	4
2020-12-04	Antigua and Barbuda	2	144	0	4
2020-12-05	Antigua and Barbuda	0	144	0	4
2020-12-06	Antigua and Barbuda	0	144	0	4
2020-12-07	Antigua and Barbuda	0	144	0	4
2020-12-08	Antigua and Barbuda	2	146	0	4
2020-12-09	Antigua and Barbuda	0	146	0	4
2020-12-10	Antigua and Barbuda	0	146	0	4
2020-12-11	Antigua and Barbuda	0	146	0	4
2020-12-12	Antigua and Barbuda	1	147	0	4
2020-12-13	Antigua and Barbuda	0	147	0	4
2020-12-14	Antigua and Barbuda	1	148	0	4
2020-12-15	Antigua and Barbuda	0	148	1	5
2020-12-16	Antigua and Barbuda	0	148	0	5
2020-12-17	Antigua and Barbuda	3	151	0	5
2020-12-18	Antigua and Barbuda	0	151	0	5
2020-12-19	Antigua and Barbuda	0	151	0	5
2020-12-20	Antigua and Barbuda	1	152	0	5
2020-12-21	Antigua and Barbuda	0	152	0	5
2020-12-22	Antigua and Barbuda	1	153	0	5
2020-12-23	Antigua and Barbuda	0	153	0	5
2020-12-24	Antigua and Barbuda	0	153	0	5
2020-12-25	Antigua and Barbuda	1	154	0	5
2020-12-26	Antigua and Barbuda	0	154	0	5
2020-12-27	Antigua and Barbuda	1	155	0	5
2020-12-28	Antigua and Barbuda	0	155	0	5
2020-12-29	Antigua and Barbuda	0	155	0	5
2020-12-30	Antigua and Barbuda	3	158	0	5
2020-12-31	Antigua and Barbuda	0	158	0	5
2021-01-01	Antigua and Barbuda	1	159	0	5
2021-01-02	Antigua and Barbuda	0	159	0	5
2021-01-03	Antigua and Barbuda	0	159	0	5
2021-01-04	Antigua and Barbuda	0	159	0	5
2021-01-05	Antigua and Barbuda	1	160	0	5
2021-01-06	Antigua and Barbuda	0	160	0	5
2021-01-07	Antigua and Barbuda	0	160	0	5
2021-01-08	Antigua and Barbuda	3	163	0	5
2021-01-09	Antigua and Barbuda	4	167	0	5
2021-01-10	Antigua and Barbuda	2	169	0	5
2021-01-11	Antigua and Barbuda	7	176	0	5
2021-01-12	Antigua and Barbuda	0	176	0	5
2021-01-13	Antigua and Barbuda	0	176	0	5
2021-01-14	Antigua and Barbuda	0	176	0	5
2021-01-15	Antigua and Barbuda	8	184	1	6
2021-01-16	Antigua and Barbuda	0	184	0	6
2021-01-17	Antigua and Barbuda	3	187	0	6
2021-01-18	Antigua and Barbuda	0	187	0	6
2021-01-19	Antigua and Barbuda	2	189	0	6
2021-01-20	Antigua and Barbuda	1	190	0	6
2021-01-21	Antigua and Barbuda	0	190	0	6
2021-01-22	Antigua and Barbuda	0	190	0	6
2021-01-23	Antigua and Barbuda	2	192	0	6
2021-01-24	Antigua and Barbuda	3	195	0	6
2021-01-25	Antigua and Barbuda	0	195	0	6
2021-01-26	Antigua and Barbuda	6	201	0	6
2021-01-27	Antigua and Barbuda	0	201	0	6
2021-01-28	Antigua and Barbuda	0	201	0	6
2021-01-29	Antigua and Barbuda	14	215	0	6
2021-01-30	Antigua and Barbuda	3	218	0	6
2021-01-31	Antigua and Barbuda	0	218	1	7
2021-02-01	Antigua and Barbuda	2	220	0	7
2021-02-02	Antigua and Barbuda	14	234	0	7
2021-02-03	Antigua and Barbuda	0	234	0	7
2021-02-04	Antigua and Barbuda	15	249	0	7
2021-02-05	Antigua and Barbuda	19	268	0	7
2021-02-06	Antigua and Barbuda	9	277	0	7
2021-02-07	Antigua and Barbuda	0	277	0	7
2021-02-08	Antigua and Barbuda	22	299	0	7
2021-02-09	Antigua and Barbuda	17	316	0	7
2021-02-10	Antigua and Barbuda	0	316	1	8
2021-02-11	Antigua and Barbuda	34	350	1	9
2021-02-12	Antigua and Barbuda	31	381	0	9
2021-02-13	Antigua and Barbuda	0	381	0	9
2021-02-14	Antigua and Barbuda	46	427	0	9
2021-02-15	Antigua and Barbuda	0	427	0	9
2021-02-16	Antigua and Barbuda	0	427	0	9
2021-02-17	Antigua and Barbuda	16	443	0	9
2021-02-18	Antigua and Barbuda	43	486	1	10
2021-02-19	Antigua and Barbuda	39	525	0	10
2021-02-20	Antigua and Barbuda	23	548	0	10
2021-02-21	Antigua and Barbuda	50	598	1	11
2021-02-22	Antigua and Barbuda	0	598	2	13
2021-02-23	Antigua and Barbuda	16	614	1	14
2021-02-24	Antigua and Barbuda	0	614	0	14
2021-02-25	Antigua and Barbuda	22	636	0	14
2021-02-26	Antigua and Barbuda	10	646	0	14
2021-02-27	Antigua and Barbuda	55	701	0	14
2021-02-28	Antigua and Barbuda	25	726	0	14
2021-03-01	Antigua and Barbuda	0	726	0	14
2021-03-02	Antigua and Barbuda	43	769	1	15
2021-03-03	Antigua and Barbuda	0	769	2	17
2021-03-04	Antigua and Barbuda	0	769	1	18
2021-03-05	Antigua and Barbuda	0	769	1	19
2021-03-06	Antigua and Barbuda	44	813	2	21
2021-03-07	Antigua and Barbuda	0	813	0	21
2021-03-08	Antigua and Barbuda	19	832	0	21
2021-03-09	Antigua and Barbuda	16	848	0	21
2021-03-10	Antigua and Barbuda	14	862	1	22
2021-03-11	Antigua and Barbuda	0	862	0	22
2021-03-12	Antigua and Barbuda	20	882	1	23
2021-03-13	Antigua and Barbuda	63	945	2	25
2021-03-14	Antigua and Barbuda	17	962	2	27
2021-03-15	Antigua and Barbuda	1	963	0	27
2021-03-16	Antigua and Barbuda	0	963	0	27
2021-03-17	Antigua and Barbuda	20	983	0	27
2021-03-18	Antigua and Barbuda	9	992	0	27
2021-03-19	Antigua and Barbuda	16	1008	0	27
2021-03-20	Antigua and Barbuda	3	1011	0	27
2021-03-21	Antigua and Barbuda	22	1033	1	28
2021-03-22	Antigua and Barbuda	0	1033	0	28
2021-03-23	Antigua and Barbuda	0	1033	0	28
2021-03-24	Antigua and Barbuda	39	1072	0	28
2021-03-25	Antigua and Barbuda	8	1080	0	28
2021-03-26	Antigua and Barbuda	20	1100	0	28
2021-03-27	Antigua and Barbuda	3	1103	0	28
2021-03-28	Antigua and Barbuda	19	1122	0	28
2021-03-29	Antigua and Barbuda	6	1128	0	28
2021-03-30	Antigua and Barbuda	8	1136	0	28
2021-03-31	Antigua and Barbuda	0	1136	0	28
2021-04-01	Antigua and Barbuda	0	1136	0	28
2021-04-02	Antigua and Barbuda	11	1147	0	28
2021-04-03	Antigua and Barbuda	5	1152	0	28
2021-04-04	Antigua and Barbuda	18	1170	0	28
2021-04-05	Antigua and Barbuda	0	1170	0	28
2021-04-06	Antigua and Barbuda	0	1170	0	28
2021-04-07	Antigua and Barbuda	3	1173	1	29
2021-04-08	Antigua and Barbuda	0	1173	0	29
2021-04-09	Antigua and Barbuda	4	1177	0	29
2021-04-10	Antigua and Barbuda	3	1180	0	29
2021-04-11	Antigua and Barbuda	2	1182	1	30
2021-04-12	Antigua and Barbuda	15	1197	0	30
2021-04-13	Antigua and Barbuda	1	1198	0	30
2021-04-14	Antigua and Barbuda	3	1201	1	31
2021-04-15	Antigua and Barbuda	0	1201	0	31
2021-04-16	Antigua and Barbuda	8	1209	0	31
2021-04-17	Antigua and Barbuda	4	1213	0	31
2021-04-18	Antigua and Barbuda	0	1213	0	31
2021-04-19	Antigua and Barbuda	3	1216	0	31
2021-04-20	Antigua and Barbuda	1	1217	0	31
2021-04-21	Antigua and Barbuda	0	1217	0	31
2021-04-22	Antigua and Barbuda	0	1217	0	31
2021-04-23	Antigua and Barbuda	0	1217	0	31
2021-04-24	Antigua and Barbuda	5	1222	0	31
2021-04-25	Antigua and Barbuda	5	1227	0	31
2021-04-26	Antigua and Barbuda	5	1232	0	31
2021-04-27	Antigua and Barbuda	0	1232	1	32
2021-04-28	Antigua and Barbuda	0	1232	0	32
2021-04-29	Antigua and Barbuda	0	1232	0	32
2021-04-30	Antigua and Barbuda	-8	1224	0	32
2021-05-01	Antigua and Barbuda	3	1227	0	32
2021-05-02	Antigua and Barbuda	2	1229	0	32
2021-05-03	Antigua and Barbuda	0	1229	0	32
2021-05-04	Antigua and Barbuda	0	1229	0	32
2021-05-05	Antigua and Barbuda	0	1229	0	32
2021-05-06	Antigua and Barbuda	2	1231	0	32
2021-05-07	Antigua and Barbuda	0	1231	0	32
2021-05-08	Antigua and Barbuda	5	1236	0	32
2021-05-09	Antigua and Barbuda	1	1237	0	32
2021-05-10	Antigua and Barbuda	1	1238	0	32
2021-05-11	Antigua and Barbuda	0	1238	0	32
2021-05-12	Antigua and Barbuda	0	1238	0	32
2021-05-13	Antigua and Barbuda	2	1240	0	32
2021-05-14	Antigua and Barbuda	1	1241	1	33
2021-05-15	Antigua and Barbuda	10	1251	9	42
2021-05-16	Antigua and Barbuda	0	1251	0	42
2021-05-17	Antigua and Barbuda	0	1251	0	42
2021-05-18	Antigua and Barbuda	0	1251	0	42
2021-05-19	Antigua and Barbuda	0	1251	0	42
2021-05-20	Antigua and Barbuda	4	1255	0	42
2021-05-21	Antigua and Barbuda	0	1255	0	42
2021-05-22	Antigua and Barbuda	0	1255	0	42
2021-05-23	Antigua and Barbuda	0	1255	0	42
2021-05-24	Antigua and Barbuda	3	1258	0	42
2021-05-25	Antigua and Barbuda	0	1258	0	42
2021-05-26	Antigua and Barbuda	0	1258	0	42
2021-05-27	Antigua and Barbuda	0	1258	0	42
2021-05-28	Antigua and Barbuda	0	1258	0	42
2021-05-29	Antigua and Barbuda	1	1259	0	42
2021-05-30	Antigua and Barbuda	0	1259	0	42
2021-05-31	Antigua and Barbuda	1	1260	0	42
2021-06-01	Antigua and Barbuda	0	1260	0	42
2021-06-02	Antigua and Barbuda	0	1260	0	42
2021-06-03	Antigua and Barbuda	2	1262	0	42
2021-06-04	Antigua and Barbuda	0	1262	0	42
2021-06-05	Antigua and Barbuda	0	1262	0	42
2021-06-06	Antigua and Barbuda	1	1263	0	42
2021-06-07	Antigua and Barbuda	0	1263	0	42
2021-06-08	Antigua and Barbuda	0	1263	0	42
2021-06-09	Antigua and Barbuda	0	1263	0	42
2021-06-10	Antigua and Barbuda	0	1263	0	42
2021-06-11	Antigua and Barbuda	0	1263	0	42
2021-06-12	Antigua and Barbuda	0	1263	0	42
2021-06-13	Antigua and Barbuda	0	1263	0	42
2021-06-14	Antigua and Barbuda	0	1263	0	42
2021-06-15	Antigua and Barbuda	0	1263	0	42
2021-06-16	Antigua and Barbuda	0	1263	0	42
2021-06-17	Antigua and Barbuda	0	1263	0	42
2021-06-18	Antigua and Barbuda	0	1263	0	42
2021-06-19	Antigua and Barbuda	0	1263	0	42
2021-06-20	Antigua and Barbuda	0	1263	0	42
2021-06-21	Antigua and Barbuda	0	1263	0	42
2021-06-22	Antigua and Barbuda	0	1263	0	42
2021-06-23	Antigua and Barbuda	0	1263	0	42
2021-06-24	Antigua and Barbuda	0	1263	0	42
2021-06-25	Antigua and Barbuda	0	1263	0	42
2021-06-26	Antigua and Barbuda	0	1263	0	42
2021-06-27	Antigua and Barbuda	0	1263	0	42
2021-06-28	Antigua and Barbuda	0	1263	0	42
2021-06-29	Antigua and Barbuda	0	1263	0	42
2021-06-30	Antigua and Barbuda	0	1263	0	42
2021-07-01	Antigua and Barbuda	0	1263	0	42
2021-07-02	Antigua and Barbuda	1	1264	0	42
2021-07-03	Antigua and Barbuda	0	1264	0	42
2021-07-04	Antigua and Barbuda	0	1264	0	42
2021-07-05	Antigua and Barbuda	0	1264	0	42
2021-07-06	Antigua and Barbuda	0	1264	0	42
2021-07-07	Antigua and Barbuda	1	1265	0	42
2021-07-08	Antigua and Barbuda	0	1265	0	42
2021-07-09	Antigua and Barbuda	0	1265	0	42
2021-07-10	Antigua and Barbuda	1	1266	0	42
2021-07-11	Antigua and Barbuda	0	1266	0	42
2021-07-12	Antigua and Barbuda	0	1266	0	42
2021-07-13	Antigua and Barbuda	0	1266	0	42
2021-07-14	Antigua and Barbuda	0	1266	0	42
2021-07-15	Antigua and Barbuda	0	1266	0	42
2021-07-16	Antigua and Barbuda	1	1267	0	42
2021-07-17	Antigua and Barbuda	1	1268	0	42
2021-07-18	Antigua and Barbuda	0	1268	0	42
2021-07-19	Antigua and Barbuda	0	1268	0	42
2021-07-20	Antigua and Barbuda	0	1268	0	42
2021-07-21	Antigua and Barbuda	7	1275	0	42
2021-07-22	Antigua and Barbuda	0	1275	0	42
2021-07-23	Antigua and Barbuda	2	1277	0	42
2021-07-24	Antigua and Barbuda	1	1278	1	43
2021-07-25	Antigua and Barbuda	2	1280	0	43
2021-07-26	Antigua and Barbuda	0	1280	0	43
2021-07-27	Antigua and Barbuda	0	1280	0	43
2021-07-28	Antigua and Barbuda	8	1288	0	43
2021-07-29	Antigua and Barbuda	0	1288	0	43
2021-07-30	Antigua and Barbuda	7	1295	0	43
2021-07-31	Antigua and Barbuda	8	1303	0	43
2021-08-01	Antigua and Barbuda	0	1303	0	43
2021-08-02	Antigua and Barbuda	0	1303	0	43
2021-08-03	Antigua and Barbuda	0	1303	0	43
2021-08-04	Antigua and Barbuda	0	1303	0	43
2021-08-05	Antigua and Barbuda	8	1311	0	43
2021-08-06	Antigua and Barbuda	0	1311	0	43
2021-08-07	Antigua and Barbuda	9	1320	0	43
2021-08-08	Antigua and Barbuda	8	1328	0	43
2021-08-09	Antigua and Barbuda	10	1338	0	43
2021-08-10	Antigua and Barbuda	10	1348	0	43
2021-08-11	Antigua and Barbuda	0	1348	0	43
2021-08-12	Antigua and Barbuda	0	1348	0	43
2021-08-13	Antigua and Barbuda	24	1372	0	43
2021-08-14	Antigua and Barbuda	0	1372	0	43
2021-08-15	Antigua and Barbuda	0	1372	0	43
2021-08-16	Antigua and Barbuda	0	1372	0	43
2021-08-17	Antigua and Barbuda	25	1397	0	43
2021-08-18	Antigua and Barbuda	0	1397	0	43
2021-08-19	Antigua and Barbuda	24	1421	0	43
2021-08-20	Antigua and Barbuda	0	1421	0	43
2021-08-21	Antigua and Barbuda	26	1447	0	43
2021-08-22	Antigua and Barbuda	43	1490	0	43
2021-08-23	Antigua and Barbuda	0	1490	0	43
2021-08-24	Antigua and Barbuda	0	1490	0	43
2021-08-25	Antigua and Barbuda	50	1540	0	43
2021-08-26	Antigua and Barbuda	0	1540	0	43
2021-08-27	Antigua and Barbuda	58	1598	0	43
2021-08-28	Antigua and Barbuda	0	1598	0	43
2021-08-29	Antigua and Barbuda	40	1638	0	43
2021-08-30	Antigua and Barbuda	75	1713	1	44
2021-08-31	Antigua and Barbuda	0	1713	0	44
2021-09-01	Antigua and Barbuda	2	1715	0	44
2021-09-02	Antigua and Barbuda	4	1719	0	44
2021-09-03	Antigua and Barbuda	23	1742	0	44
2021-09-04	Antigua and Barbuda	8	1750	0	44
2021-09-05	Antigua and Barbuda	9	1759	2	46
2021-09-06	Antigua and Barbuda	111	1870	0	46
2021-09-07	Antigua and Barbuda	0	1870	0	46
2021-09-08	Antigua and Barbuda	90	1960	1	47
2021-09-09	Antigua and Barbuda	14	1974	0	47
2021-09-10	Antigua and Barbuda	0	1974	0	47
2021-09-11	Antigua and Barbuda	85	2059	0	47
2021-09-12	Antigua and Barbuda	94	2153	1	48
2021-09-13	Antigua and Barbuda	13	2166	0	48
2021-09-14	Antigua and Barbuda	131	2297	0	48
2021-09-15	Antigua and Barbuda	0	2297	0	48
2021-09-16	Antigua and Barbuda	7	2304	0	48
2021-09-17	Antigua and Barbuda	0	2304	0	48
2021-09-18	Antigua and Barbuda	159	2463	7	55
2021-09-19	Antigua and Barbuda	140	2603	0	55
2021-09-20	Antigua and Barbuda	0	2603	0	55
2021-09-21	Antigua and Barbuda	0	2603	0	55
2021-09-22	Antigua and Barbuda	0	2603	0	55
2021-09-23	Antigua and Barbuda	0	2603	0	55
2021-09-24	Antigua and Barbuda	22	2625	2	57
2021-09-25	Antigua and Barbuda	190	2815	6	63
2021-09-26	Antigua and Barbuda	87	2902	1	64
2021-09-27	Antigua and Barbuda	21	2923	0	64
2021-09-28	Antigua and Barbuda	0	2923	0	64
2021-09-29	Antigua and Barbuda	237	3160	12	76
2021-09-30	Antigua and Barbuda	0	3160	0	76
2021-10-01	Antigua and Barbuda	71	3231	3	79
2021-10-02	Antigua and Barbuda	105	3336	2	81
2021-10-03	Antigua and Barbuda	67	3403	3	84
2021-10-04	Antigua and Barbuda	100	3503	1	85
2021-10-05	Antigua and Barbuda	0	3503	0	85
2021-10-06	Antigua and Barbuda	0	3503	0	85
2021-10-07	Antigua and Barbuda	15	3518	0	85
2021-10-08	Antigua and Barbuda	63	3581	2	87
2021-10-09	Antigua and Barbuda	82	3663	1	88
2021-10-10	Antigua and Barbuda	75	3738	3	91
2021-10-11	Antigua and Barbuda	12	3750	2	93
2021-10-12	Antigua and Barbuda	0	3750	0	93
2021-10-13	Antigua and Barbuda	22	3772	0	93
2021-10-14	Antigua and Barbuda	0	3772	0	93
2021-10-15	Antigua and Barbuda	58	3830	0	93
2021-10-16	Antigua and Barbuda	0	3830	0	93
2021-10-17	Antigua and Barbuda	58	3888	2	95
2021-10-18	Antigua and Barbuda	0	3888	0	95
2021-10-19	Antigua and Barbuda	30	3918	0	95
2021-10-20	Antigua and Barbuda	0	3918	0	95
2021-10-21	Antigua and Barbuda	21	3939	2	97
2021-10-22	Antigua and Barbuda	45	3984	0	97
2021-10-23	Antigua and Barbuda	10	3994	0	97
2021-10-24	Antigua and Barbuda	16	4010	2	99
2021-10-25	Antigua and Barbuda	9	4019	0	99
2021-10-26	Antigua and Barbuda	12	4031	0	99
2021-10-27	Antigua and Barbuda	0	4031	0	99
2021-10-28	Antigua and Barbuda	0	4031	0	99
2021-10-29	Antigua and Barbuda	5	4036	3	102
2021-10-30	Antigua and Barbuda	4	4040	0	102
2021-10-31	Antigua and Barbuda	0	4040	0	102
2021-11-01	Antigua and Barbuda	18	4058	0	102
2021-11-02	Antigua and Barbuda	4	4062	0	102
2021-11-03	Antigua and Barbuda	7	4069	0	102
2021-11-04	Antigua and Barbuda	0	4069	0	102
2021-11-05	Antigua and Barbuda	3	4072	2	104
2021-11-06	Antigua and Barbuda	0	4072	0	104
2021-11-07	Antigua and Barbuda	6	4078	0	104
2021-11-08	Antigua and Barbuda	13	4091	1	105
2021-11-09	Antigua and Barbuda	0	4091	0	105
2021-11-10	Antigua and Barbuda	0	4091	0	105
2021-11-11	Antigua and Barbuda	5	4096	0	105
2021-11-12	Antigua and Barbuda	6	4102	0	105
2021-11-13	Antigua and Barbuda	0	4102	0	105
2021-11-14	Antigua and Barbuda	16	4118	2	107
2021-11-15	Antigua and Barbuda	0	4118	0	107
2021-11-16	Antigua and Barbuda	0	4118	0	107
2021-11-17	Antigua and Barbuda	4	4122	0	107
2021-11-18	Antigua and Barbuda	7	4129	1	108
2021-11-19	Antigua and Barbuda	0	4129	0	108
2021-11-20	Antigua and Barbuda	2	4131	0	108
2021-11-21	Antigua and Barbuda	2	4133	0	108
2021-11-22	Antigua and Barbuda	2	4135	0	108
2021-11-23	Antigua and Barbuda	0	4135	0	108
2021-11-24	Antigua and Barbuda	1	4136	9	117
2021-11-25	Antigua and Barbuda	2	4138	0	117
2021-11-26	Antigua and Barbuda	1	4139	0	117
2021-11-27	Antigua and Barbuda	2	4141	0	117
2021-11-28	Antigua and Barbuda	0	4141	0	117
2021-11-29	Antigua and Barbuda	0	4141	0	117
2021-11-30	Antigua and Barbuda	0	4141	0	117
2021-12-01	Antigua and Barbuda	0	4141	0	117
2021-12-02	Antigua and Barbuda	0	4141	0	117
2021-12-03	Antigua and Barbuda	0	4141	0	117
2021-12-04	Antigua and Barbuda	5	4146	0	117
2021-12-05	Antigua and Barbuda	1	4147	0	117
2021-12-06	Antigua and Barbuda	0	4147	0	117
2021-12-07	Antigua and Barbuda	1	4148	0	117
2021-12-08	Antigua and Barbuda	0	4148	0	117
2021-12-09	Antigua and Barbuda	3	4151	0	117
2021-12-10	Antigua and Barbuda	0	4151	0	117
2021-12-11	Antigua and Barbuda	0	4151	0	117
2021-12-12	Antigua and Barbuda	8	4159	0	117
2021-12-13	Antigua and Barbuda	3	4162	0	117
2021-12-14	Antigua and Barbuda	0	4162	0	117
2021-12-15	Antigua and Barbuda	15	4177	0	117
2021-12-16	Antigua and Barbuda	0	4177	0	117
2021-12-17	Antigua and Barbuda	1	4178	0	117
2021-12-18	Antigua and Barbuda	8	4186	0	117
2021-12-19	Antigua and Barbuda	12	4198	0	117
2021-12-20	Antigua and Barbuda	0	4198	0	117
2021-12-21	Antigua and Barbuda	0	4198	0	117
2021-12-22	Antigua and Barbuda	3	4201	0	117
2021-12-23	Antigua and Barbuda	4	4205	0	117
2021-12-24	Antigua and Barbuda	11	4216	1	118
2021-12-25	Antigua and Barbuda	0	4216	0	118
2021-12-26	Antigua and Barbuda	13	4229	0	118
2021-12-27	Antigua and Barbuda	7	4236	0	118
2021-12-28	Antigua and Barbuda	23	4259	0	118
2021-12-29	Antigua and Barbuda	24	4283	1	119
2021-12-30	Antigua and Barbuda	12	4295	0	119
2021-12-31	Antigua and Barbuda	0	4295	0	119
2022-01-01	Antigua and Barbuda	67	4362	0	119
2022-01-02	Antigua and Barbuda	49	4411	0	119
2022-01-03	Antigua and Barbuda	75	4486	0	119
2022-01-04	Antigua and Barbuda	10	4496	0	119
2022-01-05	Antigua and Barbuda	122	4618	0	119
2022-01-06	Antigua and Barbuda	54	4672	0	119
2022-01-07	Antigua and Barbuda	43	4715	0	119
2022-01-08	Antigua and Barbuda	0	4715	0	119
2022-01-09	Antigua and Barbuda	129	4844	0	119
2022-01-10	Antigua and Barbuda	214	5058	1	120
2022-01-11	Antigua and Barbuda	0	5058	0	120
2022-01-12	Antigua and Barbuda	0	5058	0	120
2022-01-13	Antigua and Barbuda	111	5169	0	120
2022-01-14	Antigua and Barbuda	45	5214	0	120
2022-01-15	Antigua and Barbuda	32	5246	0	120
2022-01-16	Antigua and Barbuda	75	5321	0	120
2022-01-17	Antigua and Barbuda	0	5321	0	120
2022-01-18	Antigua and Barbuda	0	5321	0	120
2022-01-19	Antigua and Barbuda	25	5346	1	121
2022-01-20	Antigua and Barbuda	0	5346	0	121
2022-01-21	Antigua and Barbuda	395	5741	0	121
2022-01-22	Antigua and Barbuda	74	5815	1	122
2022-01-23	Antigua and Barbuda	116	5931	0	122
2022-01-24	Antigua and Barbuda	0	5931	0	122
2022-01-25	Antigua and Barbuda	0	5931	0	122
2022-01-26	Antigua and Barbuda	92	6023	0	122
2022-01-27	Antigua and Barbuda	0	6023	0	122
2022-01-28	Antigua and Barbuda	419	6442	4	126
2022-01-29	Antigua and Barbuda	82	6524	1	127
2022-01-30	Antigua and Barbuda	34	6558	0	127
2022-01-31	Antigua and Barbuda	0	6558	0	127
2022-02-01	Antigua and Barbuda	69	6627	0	127
2022-02-02	Antigua and Barbuda	0	6627	0	127
2022-02-03	Antigua and Barbuda	105	6732	0	127
2022-02-04	Antigua and Barbuda	0	6732	0	127
2022-02-05	Antigua and Barbuda	0	6732	0	127
2022-02-06	Antigua and Barbuda	0	6732	0	127
2022-02-07	Antigua and Barbuda	0	6732	0	127
2022-02-08	Antigua and Barbuda	121	6853	4	131
2022-02-09	Antigua and Barbuda	0	6853	0	131
2022-02-10	Antigua and Barbuda	0	6853	0	131
2022-02-11	Antigua and Barbuda	468	7321	3	134
2022-02-12	Antigua and Barbuda	10	7331	0	134
2022-02-13	Antigua and Barbuda	0	7331	0	134
2022-02-14	Antigua and Barbuda	0	7331	0	134
2022-02-15	Antigua and Barbuda	0	7331	0	134
2022-02-16	Antigua and Barbuda	11	7342	0	134
2022-02-17	Antigua and Barbuda	0	7342	0	134
2022-02-18	Antigua and Barbuda	53	7395	1	135
2022-02-19	Antigua and Barbuda	5	7400	0	135
2022-02-20	Antigua and Barbuda	8	7408	0	135
2022-02-21	Antigua and Barbuda	0	7408	0	135
2022-02-22	Antigua and Barbuda	0	7408	0	135
2022-02-23	Antigua and Barbuda	0	7408	0	135
2022-02-24	Antigua and Barbuda	21	7429	0	135
2022-02-25	Antigua and Barbuda	6	7435	0	135
2022-02-26	Antigua and Barbuda	2	7437	0	135
2022-02-27	Antigua and Barbuda	0	7437	0	135
2022-02-28	Antigua and Barbuda	0	7437	0	135
2022-03-01	Antigua and Barbuda	0	7437	0	135
2022-03-02	Antigua and Barbuda	10	7447	0	135
2022-03-03	Antigua and Barbuda	0	7447	0	135
2022-03-04	Antigua and Barbuda	2	7449	0	135
2022-03-05	Antigua and Barbuda	0	7449	0	135
2022-03-06	Antigua and Barbuda	6	7455	0	135
2022-03-07	Antigua and Barbuda	0	7455	0	135
2022-03-08	Antigua and Barbuda	0	7455	0	135
2022-03-09	Antigua and Barbuda	0	7455	0	135
2022-03-10	Antigua and Barbuda	6	7461	0	135
2022-03-11	Antigua and Barbuda	0	7461	0	135
2022-03-12	Antigua and Barbuda	0	7461	0	135
2022-03-13	Antigua and Barbuda	5	7466	0	135
2022-03-14	Antigua and Barbuda	0	7466	0	135
2022-03-15	Antigua and Barbuda	0	7466	0	135
2022-03-16	Antigua and Barbuda	4	7470	0	135
2022-03-17	Antigua and Barbuda	0	7470	0	135
2022-03-18	Antigua and Barbuda	0	7470	0	135
2022-03-19	Antigua and Barbuda	0	7470	0	135
2022-03-20	Antigua and Barbuda	0	7470	0	135
2022-03-21	Antigua and Barbuda	3	7473	0	135
2022-03-22	Antigua and Barbuda	0	7473	0	135
2022-03-23	Antigua and Barbuda	0	7473	0	135
2022-03-24	Antigua and Barbuda	9	7482	0	135
2022-03-25	Antigua and Barbuda	0	7482	0	135
2022-03-26	Antigua and Barbuda	0	7482	0	135
2022-03-27	Antigua and Barbuda	0	7482	0	135
2022-03-28	Antigua and Barbuda	3	7485	0	135
2022-03-29	Antigua and Barbuda	0	7485	0	135
2022-03-30	Antigua and Barbuda	6	7491	0	135
2022-03-31	Antigua and Barbuda	0	7491	0	135
2022-04-01	Antigua and Barbuda	0	7491	0	135
2022-04-02	Antigua and Barbuda	2	7493	0	135
2022-04-03	Antigua and Barbuda	0	7493	0	135
2022-04-04	Antigua and Barbuda	0	7493	0	135
2022-04-05	Antigua and Barbuda	0	7493	0	135
2022-04-06	Antigua and Barbuda	0	7493	0	135
2022-04-07	Antigua and Barbuda	0	7493	0	135
2022-04-08	Antigua and Barbuda	0	7493	0	135
2022-04-09	Antigua and Barbuda	18	7511	0	135
2022-04-10	Antigua and Barbuda	0	7511	0	135
2022-04-11	Antigua and Barbuda	0	7511	0	135
2022-04-12	Antigua and Barbuda	12	7523	0	135
2022-04-13	Antigua and Barbuda	0	7523	0	135
2022-04-14	Antigua and Barbuda	0	7523	0	135
2022-04-15	Antigua and Barbuda	12	7535	0	135
2022-04-16	Antigua and Barbuda	0	7535	0	135
2022-04-17	Antigua and Barbuda	0	7535	0	135
2022-04-18	Antigua and Barbuda	4	7539	0	135
2022-04-19	Antigua and Barbuda	0	7539	0	135
2022-04-20	Antigua and Barbuda	0	7539	0	135
2022-04-21	Antigua and Barbuda	28	7567	0	135
2022-04-22	Antigua and Barbuda	0	7567	0	135
2022-04-23	Antigua and Barbuda	4	7571	0	135
2022-04-24	Antigua and Barbuda	0	7571	0	135
2022-04-25	Antigua and Barbuda	0	7571	0	135
2022-04-26	Antigua and Barbuda	0	7571	0	135
2022-04-27	Antigua and Barbuda	0	7571	0	135
2022-04-28	Antigua and Barbuda	33	7604	1	136
2022-04-29	Antigua and Barbuda	22	7626	0	136
2022-04-30	Antigua and Barbuda	0	7626	0	136
2022-05-01	Antigua and Barbuda	0	7626	0	136
2022-05-02	Antigua and Barbuda	28	7654	1	137
2022-05-03	Antigua and Barbuda	0	7654	0	137
2022-05-04	Antigua and Barbuda	0	7654	0	137
2022-05-05	Antigua and Barbuda	0	7654	0	137
2022-05-06	Antigua and Barbuda	9	7663	0	137
2022-05-07	Antigua and Barbuda	0	7663	0	137
2022-05-08	Antigua and Barbuda	0	7663	0	137
2022-05-09	Antigua and Barbuda	0	7663	0	137
2022-05-10	Antigua and Barbuda	0	7663	0	137
2022-05-11	Antigua and Barbuda	0	7663	0	137
2022-05-12	Antigua and Barbuda	0	7663	0	137
2022-05-13	Antigua and Barbuda	58	7721	0	137
2022-05-14	Antigua and Barbuda	0	7721	0	137
2022-05-15	Antigua and Barbuda	0	7721	0	137
2022-05-16	Antigua and Barbuda	0	7721	0	137
2022-05-17	Antigua and Barbuda	74	7795	0	137
2022-05-18	Antigua and Barbuda	0	7795	0	137
2022-05-19	Antigua and Barbuda	60	7855	1	138
2022-05-20	Antigua and Barbuda	0	7855	0	138
2022-05-21	Antigua and Barbuda	55	7910	0	138
2022-05-22	Antigua and Barbuda	32	7942	0	138
2022-05-23	Antigua and Barbuda	0	7942	0	138
2022-05-24	Antigua and Barbuda	0	7942	0	138
2022-05-25	Antigua and Barbuda	40	7982	0	138
2022-05-26	Antigua and Barbuda	0	7982	0	138
2022-05-27	Antigua and Barbuda	80	8062	0	138
2022-05-28	Antigua and Barbuda	57	8119	0	138
2022-05-29	Antigua and Barbuda	0	8119	0	138
2022-05-30	Antigua and Barbuda	0	8119	0	138
2022-05-31	Antigua and Barbuda	0	8119	0	138
2022-06-01	Antigua and Barbuda	44	8163	0	138
2022-06-02	Antigua and Barbuda	90	8253	0	138
2022-06-03	Antigua and Barbuda	42	8295	0	138
2022-06-04	Antigua and Barbuda	0	8295	0	138
2022-06-05	Antigua and Barbuda	37	8332	0	138
2022-06-06	Antigua and Barbuda	46	8378	0	138
2022-06-07	Antigua and Barbuda	0	8378	0	138
2022-06-08	Antigua and Barbuda	0	8378	0	138
2022-06-09	Antigua and Barbuda	0	8378	0	138
2022-06-10	Antigua and Barbuda	101	8479	2	140
2022-06-11	Antigua and Barbuda	13	8492	0	140
2022-06-12	Antigua and Barbuda	0	8492	0	140
2022-06-13	Antigua and Barbuda	0	8492	0	140
2022-06-14	Antigua and Barbuda	0	8492	0	140
2022-06-15	Antigua and Barbuda	39	8531	0	140
2022-06-16	Antigua and Barbuda	6	8537	0	140
2022-06-17	Antigua and Barbuda	18	8555	0	140
2022-06-18	Antigua and Barbuda	26	8581	0	140
2022-06-19	Antigua and Barbuda	0	8581	0	140
2022-06-20	Antigua and Barbuda	0	8581	0	140
2022-06-21	Antigua and Barbuda	0	8581	0	140
2022-06-22	Antigua and Barbuda	0	8581	0	140
2022-06-23	Antigua and Barbuda	9	8590	1	141
2022-06-24	Antigua and Barbuda	0	8590	0	141
2022-06-25	Antigua and Barbuda	35	8625	0	141
2022-06-26	Antigua and Barbuda	0	8625	0	141
2022-06-27	Antigua and Barbuda	0	8625	0	141
2022-06-28	Antigua and Barbuda	0	8625	0	141
2022-06-29	Antigua and Barbuda	0	8625	0	141
2022-06-30	Antigua and Barbuda	0	8625	0	141
2022-07-01	Antigua and Barbuda	16	8641	0	141
2022-07-02	Antigua and Barbuda	0	8641	0	141
2022-07-03	Antigua and Barbuda	15	8656	0	141
2022-07-04	Antigua and Barbuda	9	8665	0	141
2022-07-05	Antigua and Barbuda	0	8665	0	141
2022-07-06	Antigua and Barbuda	0	8665	0	141
2022-07-07	Antigua and Barbuda	3	8668	0	141
2022-07-08	Antigua and Barbuda	13	8681	1	142
2022-07-09	Antigua and Barbuda	5	8686	1	143
2022-07-10	Antigua and Barbuda	0	8686	0	143
2022-07-11	Antigua and Barbuda	0	8686	0	143
2022-07-12	Antigua and Barbuda	0	8686	0	143
2022-07-13	Antigua and Barbuda	0	8686	0	143
2022-07-14	Antigua and Barbuda	0	8686	0	143
2022-07-15	Antigua and Barbuda	18	8704	0	143
2022-07-16	Antigua and Barbuda	0	8704	0	143
2022-07-17	Antigua and Barbuda	0	8704	0	143
2022-07-18	Antigua and Barbuda	8	8712	1	144
2022-07-19	Antigua and Barbuda	0	8712	0	144
2022-07-20	Antigua and Barbuda	0	8712	0	144
2022-07-21	Antigua and Barbuda	0	8712	0	144
2022-07-22	Antigua and Barbuda	0	8712	0	144
2022-07-23	Antigua and Barbuda	24	8736	0	144
2022-07-24	Antigua and Barbuda	0	8736	0	144
2022-07-25	Antigua and Barbuda	0	8736	0	144
2022-07-26	Antigua and Barbuda	0	8736	0	144
2022-07-27	Antigua and Barbuda	5	8741	0	144
2022-07-28	Antigua and Barbuda	0	8741	0	144
2022-07-29	Antigua and Barbuda	0	8741	0	144
2022-07-30	Antigua and Barbuda	0	8741	0	144
2022-07-31	Antigua and Barbuda	32	8773	0	144
2022-08-01	Antigua and Barbuda	0	8773	0	144
2022-08-02	Antigua and Barbuda	0	8773	0	144
2022-08-03	Antigua and Barbuda	0	8773	0	144
2022-08-04	Antigua and Barbuda	0	8773	0	144
2022-08-05	Antigua and Barbuda	0	8773	0	144
2022-08-06	Antigua and Barbuda	0	8773	0	144
2022-08-07	Antigua and Barbuda	14	8787	0	144
2022-08-08	Antigua and Barbuda	0	8787	0	144
2022-08-09	Antigua and Barbuda	0	8787	0	144
2022-08-10	Antigua and Barbuda	22	8809	0	144
2022-08-11	Antigua and Barbuda	11	8820	0	144
2022-08-12	Antigua and Barbuda	0	8820	0	144
2022-08-13	Antigua and Barbuda	0	8820	0	144
2022-08-14	Antigua and Barbuda	0	8820	0	144
2022-08-15	Antigua and Barbuda	0	8820	0	144
2022-08-16	Antigua and Barbuda	0	8820	0	144
2022-08-17	Antigua and Barbuda	31	8851	0	144
2022-08-18	Antigua and Barbuda	0	8851	0	144
2022-08-19	Antigua and Barbuda	44	8895	0	144
2022-08-20	Antigua and Barbuda	0	8895	0	144
2022-08-21	Antigua and Barbuda	0	8895	0	144
2022-08-22	Antigua and Barbuda	0	8895	0	144
2022-08-23	Antigua and Barbuda	0	8895	0	144
2022-08-24	Antigua and Barbuda	0	8895	0	144
2022-08-25	Antigua and Barbuda	54	8949	1	145
2022-08-26	Antigua and Barbuda	0	8949	0	145
2022-08-27	Antigua and Barbuda	0	8949	0	145
2022-08-28	Antigua and Barbuda	0	8949	0	145
2022-08-29	Antigua and Barbuda	0	8949	0	145
2022-08-30	Antigua and Barbuda	0	8949	0	145
2022-08-31	Antigua and Barbuda	0	8949	0	145
2022-09-01	Antigua and Barbuda	25	8974	0	145
2022-09-02	Antigua and Barbuda	0	8974	0	145
2022-09-03	Antigua and Barbuda	0	8974	0	145
2022-09-04	Antigua and Barbuda	0	8974	0	145
2022-09-05	Antigua and Barbuda	0	8974	0	145
2022-09-06	Antigua and Barbuda	0	8974	0	145
2022-09-07	Antigua and Barbuda	0	8974	0	145
2022-09-08	Antigua and Barbuda	0	8974	0	145
2022-09-09	Antigua and Barbuda	0	8974	0	145
2022-09-10	Antigua and Barbuda	0	8974	0	145
2022-09-11	Antigua and Barbuda	0	8974	0	145
2022-09-12	Antigua and Barbuda	0	8974	0	145
2022-09-13	Antigua and Barbuda	0	8974	0	145
2022-09-14	Antigua and Barbuda	0	8974	0	145
2022-09-15	Antigua and Barbuda	34	9008	0	145
2022-09-16	Antigua and Barbuda	0	9008	0	145
2022-09-17	Antigua and Barbuda	0	9008	0	145
2022-09-18	Antigua and Barbuda	0	9008	0	145
2022-09-19	Antigua and Barbuda	0	9008	0	145
2022-09-20	Antigua and Barbuda	0	9008	0	145
2022-09-21	Antigua and Barbuda	0	9008	0	145
2022-09-22	Antigua and Barbuda	0	9008	0	145
2022-09-23	Antigua and Barbuda	81	9089	1	146
2022-09-24	Antigua and Barbuda	0	9089	0	146
2022-09-25	Antigua and Barbuda	0	9089	0	146
2022-09-26	Antigua and Barbuda	0	9089	0	146
2022-09-27	Antigua and Barbuda	0	9089	0	146
2022-09-28	Antigua and Barbuda	0	9089	0	146
2022-09-29	Antigua and Barbuda	9	9098	0	146
2022-09-30	Antigua and Barbuda	0	9098	0	146
2022-10-01	Antigua and Barbuda	0	9098	0	146
2022-10-02	Antigua and Barbuda	0	9098	0	146
2022-10-03	Antigua and Barbuda	0	9098	0	146
2022-10-04	Antigua and Barbuda	0	9098	0	146
2022-10-05	Antigua and Barbuda	0	9098	0	146
2022-10-06	Antigua and Barbuda	0	9098	0	146
2022-10-07	Antigua and Barbuda	0	9098	0	146
2022-10-08	Antigua and Barbuda	0	9098	0	146
2022-10-09	Antigua and Barbuda	8	9106	0	146
2022-10-10	Antigua and Barbuda	0	9106	0	146
2022-10-11	Antigua and Barbuda	0	9106	0	146
2022-10-12	Antigua and Barbuda	0	9106	0	146
2022-10-13	Antigua and Barbuda	0	9106	0	146
2022-10-14	Antigua and Barbuda	0	9106	0	146
2022-10-15	Antigua and Barbuda	0	9106	0	146
2022-10-16	Antigua and Barbuda	0	9106	0	146
2022-10-17	Antigua and Barbuda	0	9106	0	146
2022-10-18	Antigua and Barbuda	0	9106	0	146
2022-10-19	Antigua and Barbuda	0	9106	0	146
2022-10-20	Antigua and Barbuda	0	9106	0	146
2022-10-21	Antigua and Barbuda	0	9106	0	146
2022-10-22	Antigua and Barbuda	0	9106	0	146
2022-10-23	Antigua and Barbuda	0	9106	0	146
2022-10-24	Antigua and Barbuda	0	9106	0	146
2022-10-25	Antigua and Barbuda	0	9106	0	146
2022-10-26	Antigua and Barbuda	0	9106	0	146
2022-10-27	Antigua and Barbuda	0	9106	0	146
2022-10-28	Antigua and Barbuda	0	9106	0	146
2022-10-29	Antigua and Barbuda	0	9106	0	146
2022-10-30	Antigua and Barbuda	0	9106	0	146
2022-10-31	Antigua and Barbuda	0	9106	0	146
2022-11-01	Antigua and Barbuda	0	9106	0	146
2022-11-02	Antigua and Barbuda	0	9106	0	146
2022-11-03	Antigua and Barbuda	0	9106	0	146
2022-11-04	Antigua and Barbuda	0	9106	0	146
2022-11-05	Antigua and Barbuda	0	9106	0	146
2022-11-06	Antigua and Barbuda	0	9106	0	146
2022-11-07	Antigua and Barbuda	0	9106	0	146
2022-11-08	Antigua and Barbuda	0	9106	0	146
2022-11-09	Antigua and Barbuda	0	9106	0	146
2022-11-10	Antigua and Barbuda	0	9106	0	146
2022-11-11	Antigua and Barbuda	0	9106	0	146
2022-11-12	Antigua and Barbuda	0	9106	0	146
2022-11-13	Antigua and Barbuda	0	9106	0	146
2022-11-14	Antigua and Barbuda	0	9106	0	146
2022-11-15	Antigua and Barbuda	0	9106	0	146
2022-11-16	Antigua and Barbuda	0	9106	0	146
2022-11-17	Antigua and Barbuda	0	9106	0	146
2022-11-18	Antigua and Barbuda	0	9106	0	146
2022-11-19	Antigua and Barbuda	0	9106	0	146
2022-11-20	Antigua and Barbuda	0	9106	0	146
2022-11-21	Antigua and Barbuda	0	9106	0	146
2022-11-22	Antigua and Barbuda	0	9106	0	146
2022-11-23	Antigua and Barbuda	0	9106	0	146
2022-11-24	Antigua and Barbuda	0	9106	0	146
2022-11-25	Antigua and Barbuda	0	9106	0	146
2022-11-26	Antigua and Barbuda	0	9106	0	146
2022-11-27	Antigua and Barbuda	0	9106	0	146
2022-11-28	Antigua and Barbuda	0	9106	0	146
2022-11-29	Antigua and Barbuda	0	9106	0	146
2022-11-30	Antigua and Barbuda	0	9106	0	146
2022-12-01	Antigua and Barbuda	0	9106	0	146
2022-12-02	Antigua and Barbuda	0	9106	0	146
2022-12-03	Antigua and Barbuda	0	9106	0	146
2022-12-04	Antigua and Barbuda	0	9106	0	146
2022-12-05	Antigua and Barbuda	0	9106	0	146
2022-12-06	Antigua and Barbuda	0	9106	0	146
2022-12-07	Antigua and Barbuda	0	9106	0	146
2022-12-08	Antigua and Barbuda	0	9106	0	146
2022-12-09	Antigua and Barbuda	0	9106	0	146
2022-12-10	Antigua and Barbuda	0	9106	0	146
2022-12-11	Antigua and Barbuda	0	9106	0	146
2022-12-12	Antigua and Barbuda	0	9106	0	146
2022-12-13	Antigua and Barbuda	0	9106	0	146
2022-12-14	Antigua and Barbuda	0	9106	0	146
2022-12-15	Antigua and Barbuda	0	9106	0	146
2022-12-16	Antigua and Barbuda	0	9106	0	146
2022-12-17	Antigua and Barbuda	0	9106	0	146
2022-12-18	Antigua and Barbuda	0	9106	0	146
2022-12-19	Antigua and Barbuda	0	9106	0	146
2022-12-20	Antigua and Barbuda	0	9106	0	146
2022-12-21	Antigua and Barbuda	0	9106	0	146
2022-12-22	Antigua and Barbuda	0	9106	0	146
2022-12-23	Antigua and Barbuda	0	9106	0	146
2022-12-24	Antigua and Barbuda	0	9106	0	146
2022-12-25	Antigua and Barbuda	0	9106	0	146
2022-12-26	Antigua and Barbuda	0	9106	0	146
2022-12-27	Antigua and Barbuda	0	9106	0	146
2022-12-28	Antigua and Barbuda	0	9106	0	146
2022-12-29	Antigua and Barbuda	0	9106	0	146
2022-12-30	Antigua and Barbuda	0	9106	0	146
2022-12-31	Antigua and Barbuda	0	9106	0	146
2023-01-01	Antigua and Barbuda	0	9106	0	146
2023-01-02	Antigua and Barbuda	0	9106	0	146
2023-01-03	Antigua and Barbuda	0	9106	0	146
2023-01-04	Antigua and Barbuda	0	9106	0	146
2023-01-05	Antigua and Barbuda	0	9106	0	146
2023-01-06	Antigua and Barbuda	0	9106	0	146
2023-01-07	Antigua and Barbuda	0	9106	0	146
2023-01-08	Antigua and Barbuda	0	9106	0	146
2023-01-09	Antigua and Barbuda	0	9106	0	146
2023-01-10	Antigua and Barbuda	0	9106	0	146
2023-01-11	Antigua and Barbuda	0	9106	0	146
2023-01-12	Antigua and Barbuda	0	9106	0	146
2023-01-13	Antigua and Barbuda	0	9106	0	146
2023-01-14	Antigua and Barbuda	0	9106	0	146
2023-01-15	Antigua and Barbuda	0	9106	0	146
2023-01-16	Antigua and Barbuda	0	9106	0	146
2023-01-17	Antigua and Barbuda	0	9106	0	146
2023-01-18	Antigua and Barbuda	0	9106	0	146
2023-01-19	Antigua and Barbuda	0	9106	0	146
2023-01-20	Antigua and Barbuda	0	9106	0	146
2023-01-21	Antigua and Barbuda	0	9106	0	146
2023-01-22	Antigua and Barbuda	0	9106	0	146
2023-01-23	Antigua and Barbuda	0	9106	0	146
2023-01-24	Antigua and Barbuda	0	9106	0	146
2023-01-25	Antigua and Barbuda	0	9106	0	146
2023-01-26	Antigua and Barbuda	0	9106	0	146
2023-01-27	Antigua and Barbuda	0	9106	0	146
2023-01-28	Antigua and Barbuda	0	9106	0	146
2023-01-29	Antigua and Barbuda	0	9106	0	146
2023-01-30	Antigua and Barbuda	0	9106	0	146
2023-01-31	Antigua and Barbuda	0	9106	0	146
2023-02-01	Antigua and Barbuda	0	9106	0	146
2023-02-02	Antigua and Barbuda	0	9106	0	146
2023-02-03	Antigua and Barbuda	0	9106	0	146
2023-02-04	Antigua and Barbuda	0	9106	0	146
2023-02-05	Antigua and Barbuda	0	9106	0	146
2023-02-06	Antigua and Barbuda	0	9106	0	146
2023-02-07	Antigua and Barbuda	0	9106	0	146
2023-02-08	Antigua and Barbuda	0	9106	0	146
2023-02-09	Antigua and Barbuda	0	9106	0	146
2023-02-10	Antigua and Barbuda	0	9106	0	146
2023-02-11	Antigua and Barbuda	0	9106	0	146
2023-02-12	Antigua and Barbuda	0	9106	0	146
2023-02-13	Antigua and Barbuda	0	9106	0	146
2023-02-14	Antigua and Barbuda	0	9106	0	146
2023-02-15	Antigua and Barbuda	0	9106	0	146
2023-02-16	Antigua and Barbuda	0	9106	0	146
2023-02-17	Antigua and Barbuda	0	9106	0	146
2023-02-18	Antigua and Barbuda	0	9106	0	146
2023-02-19	Antigua and Barbuda	0	9106	0	146
2023-02-20	Antigua and Barbuda	0	9106	0	146
2023-02-21	Antigua and Barbuda	0	9106	0	146
2020-01-03	Argentina	0	0	0	0
2020-01-04	Argentina	0	0	0	0
2020-01-05	Argentina	0	0	0	0
2020-01-06	Argentina	0	0	0	0
2020-01-07	Argentina	0	0	0	0
2020-01-08	Argentina	0	0	0	0
2020-01-09	Argentina	0	0	0	0
2020-01-10	Argentina	0	0	0	0
2020-01-11	Argentina	0	0	0	0
2020-01-12	Argentina	0	0	0	0
2020-01-13	Argentina	0	0	0	0
2020-01-14	Argentina	0	0	0	0
2020-01-15	Argentina	0	0	0	0
2020-01-16	Argentina	0	0	0	0
2020-01-17	Argentina	0	0	0	0
2020-01-18	Argentina	0	0	0	0
2020-01-19	Argentina	0	0	0	0
2020-01-20	Argentina	0	0	0	0
2020-01-21	Argentina	0	0	0	0
2020-01-22	Argentina	0	0	0	0
2020-01-23	Argentina	0	0	0	0
2020-01-24	Argentina	0	0	0	0
2020-01-25	Argentina	0	0	0	0
2020-01-26	Argentina	0	0	0	0
2020-01-27	Argentina	0	0	0	0
2020-01-28	Argentina	0	0	0	0
2020-01-29	Argentina	0	0	0	0
2020-01-30	Argentina	0	0	0	0
2020-01-31	Argentina	0	0	0	0
2020-02-01	Argentina	0	0	0	0
2020-02-02	Argentina	0	0	0	0
2020-02-03	Argentina	0	0	0	0
2020-02-04	Argentina	0	0	0	0
2020-02-05	Argentina	0	0	0	0
2020-02-06	Argentina	0	0	0	0
2020-02-07	Argentina	0	0	0	0
2020-02-08	Argentina	0	0	0	0
2020-02-09	Argentina	0	0	0	0
2020-02-10	Argentina	0	0	0	0
2020-02-11	Argentina	0	0	0	0
2020-02-12	Argentina	0	0	0	0
2020-02-13	Argentina	0	0	0	0
2020-02-14	Argentina	0	0	0	0
2020-02-15	Argentina	0	0	0	0
2020-02-16	Argentina	0	0	0	0
2020-02-17	Argentina	0	0	0	0
2020-02-18	Argentina	0	0	0	0
2020-02-19	Argentina	0	0	0	0
2020-02-20	Argentina	0	0	0	0
2020-02-21	Argentina	0	0	0	0
2020-02-22	Argentina	0	0	0	0
2020-02-23	Argentina	0	0	0	0
2020-02-24	Argentina	0	0	0	0
2020-02-25	Argentina	0	0	0	0
2020-02-26	Argentina	0	0	0	0
2020-02-27	Argentina	0	0	0	0
2020-02-28	Argentina	0	0	0	0
2020-02-29	Argentina	0	0	0	0
2020-03-01	Argentina	0	0	0	0
2020-03-02	Argentina	0	0	0	0
2020-03-03	Argentina	5	5	0	0
2020-03-04	Argentina	0	5	0	0
2020-03-05	Argentina	5	10	1	1
2020-03-06	Argentina	4	14	0	1
2020-03-07	Argentina	6	20	0	1
2020-03-08	Argentina	2	22	0	1
2020-03-09	Argentina	4	26	0	1
2020-03-10	Argentina	8	34	2	3
2020-03-11	Argentina	11	45	0	3
2020-03-12	Argentina	22	67	1	4
2020-03-13	Argentina	35	102	4	8
2020-03-14	Argentina	13	115	1	9
2020-03-15	Argentina	16	131	0	9
2020-03-16	Argentina	27	158	3	12
2020-03-17	Argentina	56	214	2	14
2020-03-18	Argentina	49	263	0	14
2020-03-19	Argentina	40	303	1	15
2020-03-20	Argentina	84	387	2	17
2020-03-21	Argentina	69	456	0	17
2020-03-22	Argentina	80	536	3	20
2020-03-23	Argentina	99	635	5	25
2020-03-24	Argentina	116	751	5	30
2020-03-25	Argentina	117	868	11	41
2020-03-26	Argentina	107	975	10	51
2020-03-27	Argentina	121	1096	6	57
2020-03-28	Argentina	92	1188	9	66
2020-03-29	Argentina	94	1282	4	70
2020-03-30	Argentina	129	1411	11	81
2020-03-31	Argentina	105	1516	10	91
2020-04-01	Argentina	114	1630	10	101
2020-04-02	Argentina	147	1777	9	110
2020-04-03	Argentina	120	1897	7	117
2020-04-04	Argentina	104	2001	6	123
2020-04-05	Argentina	72	2073	8	131
2020-04-06	Argentina	148	2221	20	151
2020-04-07	Argentina	120	2341	5	156
2020-04-08	Argentina	115	2456	12	168
2020-04-09	Argentina	143	2599	6	174
2020-04-10	Argentina	100	2699	5	179
2020-04-11	Argentina	156	2855	18	197
2020-04-12	Argentina	135	2990	8	205
2020-04-13	Argentina	186	3176	12	217
2020-04-14	Argentina	139	3315	11	228
2020-04-15	Argentina	164	3479	8	236
2020-04-16	Argentina	157	3636	6	242
2020-04-17	Argentina	170	3806	12	254
2020-04-18	Argentina	134	3940	16	270
2020-04-19	Argentina	126	4066	9	279
2020-04-20	Argentina	199	4265	15	294
2020-04-21	Argentina	228	4493	29	323
2020-04-22	Argentina	185	4678	17	340
2020-04-23	Argentina	294	4972	29	369
2020-04-24	Argentina	223	5195	24	393
2020-04-25	Argentina	160	5355	8	401
2020-04-26	Argentina	109	5464	10	411
2020-04-27	Argentina	220	5684	22	433
2020-04-28	Argentina	200	5884	21	454
2020-04-29	Argentina	199	6083	17	471
2020-04-30	Argentina	225	6308	17	488
2020-05-01	Argentina	155	6463	17	505
2020-05-02	Argentina	166	6629	12	517
2020-05-03	Argentina	124	6753	9	526
2020-05-04	Argentina	196	6949	21	547
2020-05-05	Argentina	229	7178	21	568
2020-05-06	Argentina	298	7476	15	583
2020-05-07	Argentina	334	7810	24	607
2020-05-08	Argentina	295	8105	15	622
2020-05-09	Argentina	274	8379	12	634
2020-05-10	Argentina	271	8650	12	646
2020-05-11	Argentina	359	9009	16	662
2020-05-12	Argentina	398	9407	25	687
2020-05-13	Argentina	367	9774	19	706
2020-05-14	Argentina	466	10240	23	729
2020-05-15	Argentina	457	10697	18	747
2020-05-16	Argentina	394	11091	17	764
2020-05-17	Argentina	469	11560	26	790
2020-05-18	Argentina	660	12220	40	830
2020-05-19	Argentina	611	12831	33	863
2020-05-20	Argentina	728	13559	26	889
2020-05-21	Argentina	824	14383	42	931
2020-05-22	Argentina	853	15236	34	965
2020-05-23	Argentina	763	15999	22	987
2020-05-24	Argentina	622	16621	22	1009
2020-05-25	Argentina	640	17261	24	1033
2020-05-26	Argentina	797	18058	34	1067
2020-05-27	Argentina	904	18962	43	1110
2020-05-28	Argentina	940	19902	51	1161
2020-05-29	Argentina	1017	20919	69	1230
2020-05-30	Argentina	841	21760	41	1271
2020-05-31	Argentina	646	22406	35	1306
2020-06-01	Argentina	998	23404	43	1349
2020-06-02	Argentina	1043	24447	48	1397
2020-06-03	Argentina	1054	25501	55	1452
2020-06-04	Argentina	1113	26614	48	1500
2020-06-05	Argentina	1208	27822	64	1564
2020-06-06	Argentina	1024	28846	52	1616
2020-06-07	Argentina	857	29703	48	1664
2020-06-08	Argentina	1408	31111	69	1733
2020-06-09	Argentina	1441	32552	62	1795
2020-06-10	Argentina	1662	34214	72	1867
2020-06-11	Argentina	1652	35866	69	1936
2020-06-12	Argentina	1928	37794	62	1998
2020-06-13	Argentina	1372	39166	72	2070
2020-06-14	Argentina	1222	40388	52	2122
2020-06-15	Argentina	1425	41813	60	2182
2020-06-16	Argentina	2008	43821	71	2253
2020-06-17	Argentina	2079	45900	79	2332
2020-06-18	Argentina	2290	48190	85	2417
2020-06-19	Argentina	2215	50405	110	2527
2020-06-20	Argentina	2296	52701	117	2644
2020-06-21	Argentina	1737	54438	80	2724
2020-06-22	Argentina	2725	57163	111	2835
2020-06-23	Argentina	2847	60010	128	2963
2020-06-24	Argentina	3107	63117	120	3083
2020-06-25	Argentina	3015	66132	124	3207
2020-06-26	Argentina	3010	69142	127	3334
2020-06-27	Argentina	2370	71512	98	3432
2020-06-28	Argentina	1933	73445	68	3500
2020-06-29	Argentina	2932	76377	117	3617
2020-06-30	Argentina	3042	79419	153	3770
2020-07-01	Argentina	2963	82382	123	3893
2020-07-02	Argentina	3088	85470	136	4029
2020-07-03	Argentina	3302	88772	138	4167
2020-07-04	Argentina	2482	91254	127	4294
2020-07-05	Argentina	2386	93640	109	4403
2020-07-06	Argentina	3933	97573	181	4584
2020-07-07	Argentina	4177	101750	175	4759
2020-07-08	Argentina	4017	105767	197	4956
2020-07-09	Argentina	3336	109103	144	5100
2020-07-10	Argentina	3503	112606	148	5248
2020-07-11	Argentina	3289	115895	173	5421
2020-07-12	Argentina	2716	118611	135	5556
2020-07-13	Argentina	4495	123106	228	5784
2020-07-14	Argentina	4843	127949	215	5999
2020-07-15	Argentina	4666	132615	194	6193
2020-07-16	Argentina	5033	137648	237	6430
2020-07-17	Argentina	5020	142668	209	6639
2020-07-18	Argentina	3637	146305	125	6764
2020-07-19	Argentina	3878	150183	166	6930
2020-07-20	Argentina	5803	155986	233	7163
2020-07-21	Argentina	6208	162194	266	7429
2020-07-22	Argentina	6550	168744	246	7675
2020-07-23	Argentina	6080	174824	267	7942
2020-07-24	Argentina	6230	181054	202	8144
2020-07-25	Argentina	4585	185639	145	8289
2020-07-26	Argentina	3791	189430	185	8474
2020-07-27	Argentina	6373	195803	231	8705
2020-07-28	Argentina	6583	202386	217	8922
2020-07-29	Argentina	6657	209043	214	9136
2020-07-30	Argentina	6515	215558	214	9350
2020-07-31	Argentina	6620	222178	231	9581
2020-08-01	Argentina	4560	226738	156	9737
2020-08-02	Argentina	4657	231395	193	9930
2020-08-03	Argentina	7688	239083	290	10220
2020-08-04	Argentina	9198	248281	301	10521
2020-08-05	Argentina	8219	256500	309	10830
2020-08-06	Argentina	8813	265313	306	11136
2020-08-07	Argentina	7776	273089	225	11361
2020-08-08	Argentina	4926	278015	148	11509
2020-08-09	Argentina	5021	283036	183	11692
2020-08-10	Argentina	7812	290848	236	11928
2020-08-11	Argentina	7984	298832	274	12202
2020-08-12	Argentina	7623	306455	251	12453
2020-08-13	Argentina	7378	313833	266	12719
2020-08-14	Argentina	7723	321556	260	12979
2020-08-15	Argentina	5559	327115	184	13163
2020-08-16	Argentina	4598	331713	191	13354
2020-08-17	Argentina	5422	337135	209	13563
2020-08-18	Argentina	8257	345392	320	13883
2020-08-19	Argentina	8960	354352	318	14201
2020-08-20	Argentina	8505	362857	327	14528
2020-08-21	Argentina	8681	371538	272	14800
2020-08-22	Argentina	6589	378127	249	15049
2020-08-23	Argentina	4769	382896	182	15231
2020-08-24	Argentina	10278	393174	374	15605
2020-08-25	Argentina	10406	403580	340	15945
2020-08-26	Argentina	11440	415020	374	16319
2020-08-27	Argentina	11358	426378	365	16684
2020-08-28	Argentina	11181	437559	349	17033
2020-08-29	Argentina	8137	445696	230	17263
2020-08-30	Argentina	6179	451875	228	17491
2020-08-31	Argentina	11599	463474	402	17893
2020-09-01	Argentina	11543	475017	394	18287
2020-09-02	Argentina	11210	486227	365	18652
2020-09-03	Argentina	11452	497679	350	19002
2020-09-04	Argentina	11636	509315	349	19351
2020-09-05	Argentina	8539	517854	258	19609
2020-09-06	Argentina	6341	524195	206	19815
2020-09-07	Argentina	12067	536262	419	20234
2020-09-08	Argentina	12985	549247	398	20632
2020-09-09	Argentina	12527	561774	372	21004
2020-09-10	Argentina	12793	574567	410	21414
2020-09-11	Argentina	12511	587078	351	21765
2020-09-12	Argentina	8387	595465	296	22061
2020-09-13	Argentina	6888	602353	200	22261
2020-09-14	Argentina	12189	614542	394	22655
2020-09-15	Argentina	12070	626612	350	23005
2020-09-16	Argentina	12382	638994	352	23357
2020-09-17	Argentina	12037	651031	365	23722
2020-09-18	Argentina	12123	663154	399	24121
2020-09-19	Argentina	8309	671463	265	24386
2020-09-20	Argentina	6220	677683	215	24601
2020-09-21	Argentina	10969	688652	361	24962
2020-09-22	Argentina	13064	701716	415	25377
2020-09-23	Argentina	13579	715295	389	25766
2020-09-24	Argentina	13289	728584	387	26153
2020-09-25	Argentina	14061	742645	394	26547
2020-09-26	Argentina	9312	751957	290	26837
2020-09-27	Argentina	7438	759395	220	27057
2020-09-28	Argentina	14912	774307	440	27497
2020-09-29	Argentina	13997	788304	417	27914
2020-09-30	Argentina	14361	802665	394	28308
2020-10-01	Argentina	14256	816921	383	28691
2020-10-02	Argentina	14094	831015	403	29094
2020-10-03	Argentina	8549	839564	256	29350
2020-10-04	Argentina	6885	846449	230	29580
2020-10-05	Argentina	14410	860859	431	30011
2020-10-06	Argentina	15432	876291	411	30422
2020-10-07	Argentina	14646	890937	375	30797
2020-10-08	Argentina	17050	907987	471	31268
2020-10-09	Argentina	14502	922489	349	31617
2020-10-10	Argentina	11030	933519	308	31925
2020-10-11	Argentina	9147	942666	257	32182
2020-10-12	Argentina	9840	952506	240	32422
2020-10-13	Argentina	16580	969086	487	32909
2020-10-14	Argentina	16906	985992	458	33367
2020-10-15	Argentina	16959	1002951	413	33780
2020-10-16	Argentina	17058	1020009	358	34138
2020-10-17	Argentina	11394	1031403	319	34457
2020-10-18	Argentina	7245	1038648	174	34631
2020-10-19	Argentina	16729	1055377	430	35061
2020-10-20	Argentina	16708	1072085	431	35492
2020-10-21	Argentina	16030	1088115	368	35860
2020-10-22	Argentina	15254	1103369	321	36181
2020-10-23	Argentina	14834	1118203	336	36517
2020-10-24	Argentina	11189	1129392	229	36746
2020-10-25	Argentina	6844	1136236	233	36979
2020-10-26	Argentina	13835	1150071	402	37381
2020-10-27	Argentina	14308	1164379	304	37685
2020-10-28	Argentina	14362	1178741	290	37975
2020-10-29	Argentina	12774	1191515	257	38232
2020-10-30	Argentina	12616	1204131	282	38514
2020-10-31	Argentina	7868	1211999	188	38702
2020-11-01	Argentina	5741	1217740	131	38833
2020-11-02	Argentina	11753	1229493	283	39116
2020-11-03	Argentina	11435	1240928	285	39401
2020-11-04	Argentina	10233	1251161	219	39620
2020-11-05	Argentina	13094	1264255	306	39926
2020-11-06	Argentina	12742	1276997	283	40209
2020-11-07	Argentina	6688	1283685	180	40389
2020-11-08	Argentina	4780	1288465	127	40516
2020-11-09	Argentina	11042	1299507	247	40763
2020-11-10	Argentina	11554	1311061	278	41041
2020-11-11	Argentina	12158	1323219	253	41294
2020-11-12	Argentina	11696	1334915	194	41488
2020-11-13	Argentina	10401	1345316	226	41714
2020-11-14	Argentina	6086	1351402	141	41855
2020-11-15	Argentina	4192	1355594	113	41968
2020-11-16	Argentina	10360	1365954	229	42197
2020-11-17	Argentina	10289	1376243	206	42403
2020-11-18	Argentina	9825	1386068	207	42610
2020-11-19	Argentina	9931	1395999	184	42794
2020-11-20	Argentina	9330	1405329	163	42957
2020-11-21	Argentina	5049	1410378	107	43064
2020-11-22	Argentina	3103	1413481	74	43138
2020-11-23	Argentina	4722	1418203	117	43255
2020-11-24	Argentina	9188	1427391	202	43457
2020-11-25	Argentina	8842	1436233	137	43594
2020-11-26	Argentina	8188	1444421	162	43756
2020-11-27	Argentina	7592	1452013	151	43907
2020-11-28	Argentina	5052	1457065	106	44013
2020-11-29	Argentina	4450	1461515	68	44081
2020-11-30	Argentina	7916	1469431	151	44232
2020-12-01	Argentina	7854	1477285	147	44379
2020-12-02	Argentina	7146	1484431	125	44504
2020-12-03	Argentina	7552	1491983	164	44668
2020-12-04	Argentina	5958	1497941	120	44788
2020-12-05	Argentina	3936	1501877	83	44871
2020-12-06	Argentina	2400	1504277	72	44943
2020-12-07	Argentina	3519	1507796	92	45035
2020-12-08	Argentina	3273	1511069	74	45109
2020-12-09	Argentina	7027	1518096	175	45284
2020-12-10	Argentina	7306	1525402	151	45435
2020-12-11	Argentina	6964	1532366	155	45590
2020-12-12	Argentina	3948	1536314	76	45666
2020-12-13	Argentina	3277	1539591	72	45738
2020-12-14	Argentina	7327	1546918	183	45921
2020-12-15	Argentina	7643	1554561	144	46065
2020-12-16	Argentina	7281	1561842	129	46194
2020-12-17	Argentina	7488	1569330	150	46344
2020-12-18	Argentina	7351	1576681	140	46484
2020-12-19	Argentina	4830	1581511	102	46586
2020-12-20	Argentina	3534	1585045	62	46648
2020-12-21	Argentina	9070	1594115	191	46839
2020-12-22	Argentina	8983	1603098	160	46999
2020-12-23	Argentina	8527	1611625	142	47141
2020-12-24	Argentina	5413	1617038	80	47221
2020-12-25	Argentina	2331	1619369	51	47272
2020-12-26	Argentina	5936	1625305	145	47417
2020-12-27	Argentina	4603	1629908	90	47507
2020-12-28	Argentina	12226	1642134	248	47755
2020-12-29	Argentina	12671	1654805	191	47946
2020-12-30	Argentina	12545	1667350	212	48158
2020-12-31	Argentina	6969	1674319	113	48271
2021-01-01	Argentina	3422	1677741	66	48337
2021-01-02	Argentina	7161	1684902	148	48485
2021-01-03	Argentina	5470	1690372	125	48610
2021-01-04	Argentina	14114	1704486	261	48871
2021-01-05	Argentina	14475	1718961	248	49119
2021-01-06	Argentina	13906	1732867	233	49352
2021-01-07	Argentina	14373	1747240	245	49597
2021-01-08	Argentina	13275	1760515	203	49800
2021-01-09	Argentina	8431	1768946	113	49913
2021-01-10	Argentina	6159	1775105	112	50025
2021-01-11	Argentina	13671	1788776	251	50276
2021-01-12	Argentina	13312	1802088	227	50503
2021-01-13	Argentina	12902	1814990	211	50714
2021-01-14	Argentina	12373	1827363	228	50942
2021-01-15	Argentina	11433	1838796	175	51117
2021-01-16	Argentina	8526	1847322	124	51241
2021-01-17	Argentina	5729	1853051	84	51325
2021-01-18	Argentina	13018	1866069	229	51554
2021-01-19	Argentina	12690	1878759	227	51781
2021-01-20	Argentina	12618	1891377	167	51948
2021-01-21	Argentina	12865	1904242	221	52169
2021-01-22	Argentina	14333	1918575	202	52371
2021-01-23	Argentina	8509	1927084	128	52499
2021-01-24	Argentina	5283	1932367	86	52585
2021-01-25	Argentina	12323	1944690	241	52826
2021-01-26	Argentina	10910	1955600	188	53014
2021-01-27	Argentina	10348	1965948	181	53195
2021-01-28	Argentina	8817	1974765	179	53374
2021-01-29	Argentina	9057	1983822	168	53542
2021-01-30	Argentina	5508	1989330	103	53645
2021-01-31	Argentina	4222	1993552	71	53716
2021-02-01	Argentina	9418	2002970	180	53896
2021-02-02	Argentina	9031	2012001	167	54063
2021-02-03	Argentina	8884	2020885	131	54194
2021-02-04	Argentina	8126	2029011	172	54366
2021-02-05	Argentina	7916	2036927	147	54513
2021-02-06	Argentina	4624	2041551	84	54597
2021-02-07	Argentina	3270	2044821	67	54664
2021-02-08	Argentina	7945	2052766	181	54845
2021-02-09	Argentina	7615	2060381	135	54980
2021-02-10	Argentina	7200	2067581	145	55125
2021-02-11	Argentina	7132	2074713	139	55264
2021-02-12	Argentina	8473	2083186	149	55413
2021-02-13	Argentina	9600	2092786	123	55536
2021-02-14	Argentina	2779	2095565	63	55599
2021-02-15	Argentina	4263	2099828	87	55686
2021-02-16	Argentina	4941	2104769	96	55782
2021-02-17	Argentina	8519	2113288	175	55957
2021-02-18	Argentina	8168	2121456	141	56098
2021-02-19	Argentina	7713	2129169	147	56245
2021-02-20	Argentina	5566	2134735	80	56325
2021-02-21	Argentina	3517	2138252	71	56396
2021-02-22	Argentina	8088	2146340	165	56561
2021-02-23	Argentina	7326	2153666	137	56698
2021-02-24	Argentina	7573	2161239	135	56833
2021-02-25	Argentina	7877	2169116	130	56963
2021-02-26	Argentina	6648	2175764	130	57093
2021-02-27	Argentina	4238	2180002	81	57174
2021-02-28	Argentina	2951	2182953	53	57227
2021-03-01	Argentina	7563	2190516	206	57433
2021-03-02	Argentina	7485	2198001	162	57595
2021-03-03	Argentina	7497	2205498	142	57737
2021-03-04	Argentina	7258	2212756	125	57862
2021-03-05	Argentina	6901	2219657	120	57982
2021-03-06	Argentina	4324	2223981	85	58067
2021-03-07	Argentina	2695	2226676	44	58111
2021-03-08	Argentina	7653	2234329	166	58277
2021-03-09	Argentina	7682	2242011	173	58450
2021-03-10	Argentina	7914	2249925	157	58607
2021-03-11	Argentina	10972	2260897	162	58769
2021-03-12	Argentina	7796	2268693	149	58918
2021-03-13	Argentina	4771	2273464	93	59011
2021-03-14	Argentina	3491	2276955	77	59088
2021-03-15	Argentina	8282	2285237	197	59285
2021-03-16	Argentina	8390	2293627	152	59437
2021-03-17	Argentina	8865	2302492	169	59606
2021-03-18	Argentina	8599	2311091	162	59768
2021-03-19	Argentina	8376	2319467	151	59919
2021-03-20	Argentina	5799	2325266	90	60009
2021-03-21	Argentina	3320	2328586	73	60082
2021-03-22	Argentina	10247	2338833	187	60269
2021-03-23	Argentina	10698	2349531	220	60489
2021-03-24	Argentina	6712	2356243	137	60626
2021-03-25	Argentina	13776	2370019	232	60858
2021-03-26	Argentina	14512	2384531	207	61065
2021-03-27	Argentina	9340	2393871	173	61238
2021-03-28	Argentina	6196	2400067	103	61341
2021-03-29	Argentina	15073	2415140	286	61627
2021-03-30	Argentina	16372	2431512	281	61908
2021-03-31	Argentina	16859	2448371	260	62168
2021-04-01	Argentina	13110	2461481	234	62402
2021-04-02	Argentina	10827	2472308	153	62555
2021-04-03	Argentina	12923	2485231	261	62816
2021-04-04	Argentina	8813	2494044	179	62995
2021-04-05	Argentina	21648	2515692	430	63425
2021-04-06	Argentina	25414	2541106	433	63858
2021-04-07	Argentina	23990	2565096	408	64266
2021-04-08	Argentina	26657	2591753	397	64663
2021-04-09	Argentina	24136	2615889	378	65041
2021-04-10	Argentina	18025	2633914	320	65361
2021-04-11	Argentina	13499	2647413	253	65614
2021-04-12	Argentina	25068	2672481	526	66140
2021-04-13	Argentina	27371	2699852	589	66729
2021-04-14	Argentina	25253	2725105	519	67248
2021-04-15	Argentina	27059	2752164	507	67755
2021-04-16	Argentina	26177	2778341	497	68252
2021-04-17	Argentina	19518	2797859	369	68621
2021-04-18	Argentina	14077	2811936	286	68907
2021-04-19	Argentina	28196	2840132	609	69516
2021-04-20	Argentina	29370	2869502	617	70133
2021-04-21	Argentina	25944	2895446	542	70675
2021-04-22	Argentina	27321	2922767	584	71259
2021-04-23	Argentina	25968	2948735	501	71760
2021-04-24	Argentina	16515	2965250	359	72119
2021-04-25	Argentina	12440	2977690	258	72377
2021-04-26	Argentina	25228	3002918	584	72961
2021-04-27	Argentina	25537	3028455	591	73552
2021-04-28	Argentina	23783	3052238	479	74031
2021-04-29	Argentina	23668	3075906	507	74538
2021-04-30	Argentina	21632	3097538	462	75000
2021-05-01	Argentina	11830	3109368	259	75259
2021-05-02	Argentina	9815	3119183	233	75492
2021-05-03	Argentina	25738	3144921	606	76098
2021-05-04	Argentina	24613	3169534	510	76608
2021-05-05	Argentina	25352	3194886	549	77157
2021-05-06	Argentina	22560	3217446	500	77657
2021-05-07	Argentina	23314	3240760	477	78134
2021-05-08	Argentina	13531	3254291	294	78428
2021-05-09	Argentina	9600	3263891	253	78681
2021-05-10	Argentina	25741	3289632	669	79350
2021-05-11	Argentina	27685	3317317	597	79947
2021-05-12	Argentina	23003	3340320	520	80467
2021-05-13	Argentina	27846	3368166	605	81072
2021-05-14	Argentina	26550	3394716	570	81642
2021-05-15	Argentina	18097	3412813	334	81976
2021-05-16	Argentina	17067	3429880	346	82322
2021-05-17	Argentina	37686	3467566	878	83200
2021-05-18	Argentina	39310	3506876	738	83938
2021-05-19	Argentina	37184	3544060	756	84694
2021-05-20	Argentina	36835	3580895	697	85391
2021-05-21	Argentina	37522	3618417	640	86031
2021-05-22	Argentina	28586	3647003	475	86506
2021-05-23	Argentina	17537	3664540	332	86838
2021-05-24	Argentina	26323	3690863	603	87441
2021-05-25	Argentina	23428	3714291	498	87939
2021-05-26	Argentina	40579	3754870	926	88865
2021-05-27	Argentina	40534	3795404	774	89639
2021-05-28	Argentina	37182	3832586	743	90382
2021-05-29	Argentina	23664	3856250	437	90819
2021-05-30	Argentina	16622	3872872	358	91177
2021-05-31	Argentina	35748	3908620	820	91997
2021-06-01	Argentina	34373	3942993	663	92660
2021-06-02	Argentina	32245	3975238	674	93334
2021-06-03	Argentina	31561	4006799	600	93934
2021-06-04	Argentina	29462	4036261	570	94504
2021-06-05	Argentina	19105	4055366	363	94867
2021-06-06	Argentina	12711	4068077	288	95155
2021-06-07	Argentina	28881	4096958	619	95774
2021-06-08	Argentina	30572	4127530	610	96384
2021-06-09	Argentina	28448	4155978	546	96930
2021-06-10	Argentina	25435	4181413	487	97417
2021-06-11	Argentina	24199	4205612	488	97905
2021-06-12	Argentina	14064	4219676	305	98210
2021-06-13	Argentina	11170	4230846	262	98472
2021-06-14	Argentina	27228	4258074	550	99022
2021-06-15	Argentina	26925	4284999	519	99541
2021-06-16	Argentina	23104	4308103	468	100009
2021-06-17	Argentina	20651	4328754	363	100372
2021-06-18	Argentina	19326	4348080	379	100751
2021-06-19	Argentina	13039	4361119	250	101001
2021-06-20	Argentina	7363	4368482	165	101166
2021-06-21	Argentina	12045	4380527	303	101469
2021-06-22	Argentina	26175	4406702	535	102004
2021-06-23	Argentina	25338	4432040	488	102492
2021-06-24	Argentina	23186	4455226	448	102940
2021-06-25	Argentina	22969	4478195	347	103287
2021-06-26	Argentina	13897	4492092	223	103510
2021-06-27	Argentina	9537	4501629	188	103698
2021-06-28	Argentina	22506	4524135	411	104109
2021-06-29	Argentina	22566	4546701	362	104471
2021-06-30	Argentina	21406	4568107	347	104818
2021-07-01	Argentina	20759	4588866	340	105158
2021-07-02	Argentina	19326	4608192	364	105522
2021-07-03	Argentina	10630	4618822	196	105718
2021-07-04	Argentina	8251	4627073	149	105867
2021-07-05	Argentina	21734	4648807	426	106293
2021-07-06	Argentina	19635	4668442	352	106645
2021-07-07	Argentina	19391	4687833	317	106962
2021-07-08	Argentina	19107	4706940	307	107269
2021-07-09	Argentina	10843	4717783	167	107436
2021-07-10	Argentina	10839	4728622	193	107629
2021-07-11	Argentina	7332	4735954	127	107756
2021-07-12	Argentina	19157	4755111	407	108163
2021-07-13	Argentina	20052	4775163	322	108485
2021-07-14	Argentina	18428	4793591	306	108791
2021-07-15	Argentina	16731	4810322	263	109054
2021-07-16	Argentina	15804	4826126	224	109278
2021-07-17	Argentina	9192	4835318	152	109430
2021-07-18	Argentina	5746	4841064	108	109538
2021-07-19	Argentina	15211	4856275	281	109819
2021-07-20	Argentina	14575	4870850	231	110050
2021-07-21	Argentina	14600	4885450	213	110263
2021-07-22	Argentina	14551	4900001	251	110514
2021-07-23	Argentina	13782	4913783	181	110695
2021-07-24	Argentina	9106	4922889	128	110823
2021-07-25	Argentina	6523	4929412	82	110905
2021-07-26	Argentina	16968	4946380	248	111153
2021-07-27	Argentina	16235	4962615	231	111384
2021-07-28	Argentina	13913	4976528	185	111569
2021-07-29	Argentina	13619	4990147	160	111729
2021-07-30	Argentina	13365	5003512	179	111908
2021-07-31	Argentina	7733	5011245	122	112030
2021-08-01	Argentina	5392	5016637	80	112110
2021-08-02	Argentina	14083	5030720	229	112339
2021-08-03	Argentina	14098	5044818	223	112562
2021-08-04	Argentina	13726	5058544	191	112753
2021-08-05	Argentina	12884	5071428	176	112929
2021-08-06	Argentina	13140	5084568	146	113075
2021-08-07	Argentina	7488	5092056	113	113188
2021-08-08	Argentina	5018	5097074	79	113267
2021-08-09	Argentina	12240	5109314	181	113448
2021-08-10	Argentina	11823	5121137	176	113624
2021-08-11	Argentina	10558	5131695	148	113772
2021-08-12	Argentina	11279	5142974	147	113919
2021-08-13	Argentina	8971	5151945	137	114056
2021-08-14	Argentina	4433	5156378	55	114111
2021-08-15	Argentina	3002	5159380	49	114160
2021-08-16	Argentina	3905	5163285	67	114227
2021-08-17	Argentina	10081	5173366	169	114396
2021-08-18	Argentina	9295	5182661	133	114529
2021-08-19	Argentina	9715	5192376	114	114643
2021-08-20	Argentina	7719	5200095	108	114751
2021-08-21	Argentina	3935	5204030	47	114798
2021-08-22	Argentina	2604	5206634	46	114844
2021-08-23	Argentina	7697	5214331	116	114960
2021-08-24	Argentina	7859	5222190	105	115065
2021-08-25	Argentina	6006	5228196	97	115162
2021-08-26	Argentina	6913	5235109	62	115224
2021-08-27	Argentina	5237	5240346	80	115304
2021-08-28	Argentina	2738	5243084	53	115357
2021-08-29	Argentina	1815	5244899	24	115381
2021-08-30	Argentina	6256	5251155	80	115461
2021-08-31	Argentina	6283	5257438	74	115535
2021-09-01	Argentina	4706	5262144	73	115608
2021-09-02	Argentina	4531	5266675	77	115685
2021-09-03	Argentina	3704	5270379	61	115746
2021-09-04	Argentina	1803	5272182	37	115783
2021-09-05	Argentina	1248	5273430	16	115799
2021-09-06	Argentina	4617	5278047	79	115878
2021-09-07	Argentina	3592	5281639	45	115923
2021-09-08	Argentina	3219	5284858	50	115973
2021-09-09	Argentina	3559	5288417	51	116024
2021-09-10	Argentina	2609	5291026	43	116067
2021-09-11	Argentina	1514	5292540	13	116080
2021-09-12	Argentina	750	5293290	9	116089
2021-09-13	Argentina	2894	5296184	52	116141
2021-09-14	Argentina	2725	5298909	39	116180
2021-09-15	Argentina	2292	5301201	32	116212
2021-09-16	Argentina	2375	5303576	42	116254
2021-09-17	Argentina	2235	5305811	35	116289
2021-09-18	Argentina	1074	5306885	12	116301
2021-09-19	Argentina	626	5307511	6	116307
2021-09-20	Argentina	2380	5309891	32	116339
2021-09-21	Argentina	1676	5311567	21	116360
2021-09-22	Argentina	2034	5313601	24	116384
2021-09-23	Argentina	1743	5315344	19	116403
2021-09-24	Argentina	1793	5317137	15	116418
2021-09-25	Argentina	847	5317984	7	116425
2021-09-26	Argentina	524	5318508	9	116434
2021-09-27	Argentina	1931	5320439	21	116455
2021-09-28	Argentina	1698	5322137	17	116472
2021-09-29	Argentina	1511	5323648	14	116486
2021-09-30	Argentina	1478	5325126	13	116499
2021-10-01	Argentina	1582	5326708	12	116511
2021-10-02	Argentina	695	5327403	6	116517
2021-10-03	Argentina	355	5327758	4	116521
2021-10-04	Argentina	1344	5329102	17	116538
2021-10-05	Argentina	1249	5330351	18	116556
2021-10-06	Argentina	1355	5331706	14	116570
2021-10-07	Argentina	1191	5332897	13	116583
2021-10-08	Argentina	592	5333489	10	116593
2021-10-09	Argentina	537	5334026	5	116598
2021-10-10	Argentina	365	5334391	7	116605
2021-10-11	Argentina	493	5334884	8	116613
2021-10-12	Argentina	1460	5336344	14	116627
2021-10-13	Argentina	1459	5337803	21	116648
2021-10-14	Argentina	1480	5339283	15	116663
2021-10-15	Argentina	1226	5340509	13	116676
2021-10-16	Argentina	742	5341251	13	116689
2021-10-17	Argentina	354	5341605	2	116691
2021-10-18	Argentina	1336	5342941	11	116702
2021-10-19	Argentina	1386	5344327	17	116719
2021-10-20	Argentina	1457	5345784	11	116730
2021-10-21	Argentina	1599	5347383	14	116744
2021-10-22	Argentina	1487	5348870	12	116756
2021-10-23	Argentina	724	5349594	2	116758
2021-10-24	Argentina	608	5350202	3	116761
2021-10-25	Argentina	1700	5351902	14	116775
2021-10-26	Argentina	1541	5353443	13	116788
2021-10-27	Argentina	1490	5354933	8	116796
2021-10-28	Argentina	1574	5356507	11	116807
2021-10-29	Argentina	1394	5357901	11	116818
2021-10-30	Argentina	799	5358700	3	116821
2021-10-31	Argentina	526	5359226	2	116823
2021-11-01	Argentina	1524	5360750	9	116832
2021-11-02	Argentina	1339	5362089	13	116845
2021-11-03	Argentina	1441	5363530	6	116851
2021-11-04	Argentina	1532	5365062	20	116871
2021-11-05	Argentina	1394	5366456	9	116880
2021-11-06	Argentina	844	5367300	4	116884
2021-11-07	Argentina	568	5367868	3	116887
2021-11-08	Argentina	1594	5369462	21	116908
2021-11-09	Argentina	1583	5371045	12	116920
2021-11-10	Argentina	1604	5372649	9	116929
2021-11-11	Argentina	1561	5374210	12	116941
2021-11-12	Argentina	1640	5375850	18	116959
2021-11-13	Argentina	861	5376711	7	116966
2021-11-14	Argentina	572	5377283	3	116969
2021-11-15	Argentina	1765	5379048	13	116982
2021-11-16	Argentina	1703	5380751	23	117005
2021-11-17	Argentina	1818	5382569	16	117021
2021-11-18	Argentina	1811	5384380	15	117036
2021-11-19	Argentina	1603	5385983	14	117050
2021-11-20	Argentina	884	5386867	11	117061
2021-11-21	Argentina	663	5387530	7	117068
2021-11-22	Argentina	788	5388318	7	117075
2021-11-23	Argentina	2302	5390620	24	117099
2021-11-24	Argentina	2250	5392870	27	117126
2021-11-25	Argentina	2112	5394982	19	117145
2021-11-26	Argentina	2188	5397170	18	117163
2021-11-27	Argentina	1251	5398421	9	117172
2021-11-28	Argentina	964	5399385	10	117182
2021-11-29	Argentina	2738	5402123	14	117196
2021-11-30	Argentina	1575	5403698	6	117202
2021-12-01	Argentina	2988	5406686	20	117222
2021-12-02	Argentina	3032	5409718	22	117244
2021-12-03	Argentina	2486	5412204	22	117266
2021-12-04	Argentina	1752	5413956	14	117280
2021-12-05	Argentina	1192	5415148	19	117299
2021-12-06	Argentina	3521	5418669	28	117327
2021-12-07	Argentina	3218	5421887	28	117355
2021-12-08	Argentina	1711	5423598	11	117366
2021-12-09	Argentina	3724	5427322	22	117388
2021-12-10	Argentina	4044	5431366	25	117413
2021-12-11	Argentina	2171	5433537	14	117427
2021-12-12	Argentina	1788	5435325	7	117434
2021-12-13	Argentina	5104	5440429	37	117471
2021-12-14	Argentina	5240	5445669	20	117491
2021-12-15	Argentina	6046	5451715	29	117520
2021-12-16	Argentina	6701	5458416	30	117550
2021-12-17	Argentina	6630	5465046	24	117574
2021-12-18	Argentina	4372	5469418	9	117583
2021-12-19	Argentina	3708	5473126	14	117597
2021-12-20	Argentina	8982	5482108	32	117629
2021-12-21	Argentina	11697	5493805	46	117675
2021-12-22	Argentina	16194	5509999	43	117718
2021-12-23	Argentina	18033	5528032	37	117755
2021-12-24	Argentina	13774	5541806	30	117785
2021-12-25	Argentina	6346	5548152	17	117802
2021-12-26	Argentina	11764	5559916	28	117830
2021-12-27	Argentina	32556	5592472	65	117895
2021-12-28	Argentina	44735	5637207	68	117963
2021-12-29	Argentina	51024	5688231	84	118047
2021-12-30	Argentina	56627	5744858	80	118127
2021-12-31	Argentina	35664	5780522	49	118176
2022-01-01	Argentina	19075	5799597	37	118213
2022-01-02	Argentina	22331	5821928	38	118251
2022-01-03	Argentina	72623	5894551	132	118383
2022-01-04	Argentina	92760	5987311	151	118534
2022-01-05	Argentina	104568	6091879	177	118711
2022-01-06	Argentina	115654	6207533	144	118855
2022-01-07	Argentina	112921	6320454	173	119028
2022-01-08	Argentina	91331	6411785	116	119144
2022-01-09	Argentina	57864	6469649	110	119254
2022-01-10	Argentina	115343	6584992	238	119492
2022-01-11	Argentina	135401	6720393	268	119760
2022-01-12	Argentina	130541	6850934	308	120068
2022-01-13	Argentina	126869	6977803	293	120361
2022-01-14	Argentina	123220	7101023	310	120671
2022-01-15	Argentina	82210	7183233	207	120878
2022-01-16	Argentina	57103	7240336	184	121062
2022-01-17	Argentina	119832	7360168	484	121546
2022-01-18	Argentina	117694	7477862	401	121947
2022-01-19	Argentina	124606	7602468	405	122352
2022-01-20	Argentina	120288	7722756	373	122725
2022-01-21	Argentina	113476	7836232	380	123105
2022-01-22	Argentina	80787	7917019	229	123334
2022-01-23	Argentina	51099	7968118	192	123526
2022-01-24	Argentina	93851	8061969	420	123946
2022-01-25	Argentina	90435	8152404	400	124346
2022-01-26	Argentina	76663	8229067	357	124703
2022-01-27	Argentina	65642	8294709	287	124990
2022-01-28	Argentina	58445	8353154	262	125252
2022-01-29	Argentina	27689	8380843	134	125386
2022-01-30	Argentina	19579	8400422	128	125514
2022-01-31	Argentina	52538	8452960	318	125832
2022-02-01	Argentina	40282	8493242	180	126012
2022-02-02	Argentina	39077	8532319	218	126230
2022-02-03	Argentina	36019	8568338	194	126424
2022-02-04	Argentina	33109	8601447	155	126579
2022-02-05	Argentina	15559	8617006	91	126670
2022-02-06	Argentina	10245	8627251	56	126726
2022-02-07	Argentina	28172	8655423	175	126901
2022-02-08	Argentina	26799	8682222	124	127025
2022-02-09	Argentina	23454	8705676	104	127129
2022-02-10	Argentina	20645	8726321	89	127218
2022-02-11	Argentina	12638	8738959	61	127279
2022-02-12	Argentina	7898	8746857	35	127314
2022-02-13	Argentina	5059	8751916	40	127354
2022-02-14	Argentina	15258	8767174	99	127453
2022-02-15	Argentina	15935	8783109	76	127529
2022-02-16	Argentina	15888	8798997	73	127602
2022-02-17	Argentina	13951	8812948	75	127677
2022-02-18	Argentina	12855	8825803	69	127746
2022-02-19	Argentina	5390	8831193	44	127790
2022-02-20	Argentina	3959	8835152	18	127808
2022-02-21	Argentina	12946	8848098	58	127866
2022-02-22	Argentina	15800	8863898	47	127913
2022-02-23	Argentina	10592	8874490	33	127946
2022-02-24	Argentina	9247	8883737	26	127972
2022-02-25	Argentina	8483	8892220	24	127996
2022-02-26	Argentina	3738	8895958	13	128009
2022-02-27	Argentina	3405	8899363	22	128031
2022-02-28	Argentina	3579	8902942	7	128038
2022-03-01	Argentina	3018	8905960	5	128043
2022-03-02	Argentina	8702	8914662	29	128072
2022-03-03	Argentina	8378	8923040	23	128095
2022-03-04	Argentina	7616	8930656	22	128117
2022-03-05	Argentina	3175	8933831	19	128136
2022-03-06	Argentina	2145	8935976	8	128144
2022-03-07	Argentina	6796	8942772	19	128163
2022-03-08	Argentina	5481	8948253	14	128177
2022-03-09	Argentina	5953	8954206	10	128187
2022-03-10	Argentina	5735	8959941	15	128202
2022-03-11	Argentina	4700	8964641	6	128208
2022-03-12	Argentina	2004	8966645	6	128214
2022-03-13	Argentina	1271	8967916	1	128215
2022-03-14	Argentina	5080	8972996	14	128229
2022-03-15	Argentina	4459	8977455	7	128236
2022-03-16	Argentina	4248	8981703	15	128251
2022-03-17	Argentina	4719	8986422	8	128259
2022-03-18	Argentina	13015	8999437	2	128261
2022-03-19	Argentina	1309	9000746	2	128263
2022-03-20	Argentina	1199	9001945	3	128266
2022-03-21	Argentina	3614	9005559	9	128275
2022-03-22	Argentina	3736	9009295	7	128282
2022-03-23	Argentina	3097	9012392	8	128290
2022-03-24	Argentina	1082	9013474	0	128290
2022-03-25	Argentina	2526	9016000	6	128296
2022-03-26	Argentina	1206	9017206	2	128298
2022-03-27	Argentina	666	9017872	1	128299
2022-03-28	Argentina	2983	9020855	9	128308
2022-03-29	Argentina	2593	9023448	4	128312
2022-03-30	Argentina	2700	9026148	5	128317
2022-03-31	Argentina	2373	9028521	4	128321
2022-04-01	Argentina	1337	9029858	5	128326
2022-04-02	Argentina	552	9030410	2	128328
2022-04-03	Argentina	456	9030866	2	128330
2022-04-04	Argentina	2089	9032955	4	128334
2022-04-05	Argentina	1614	9034569	3	128337
2022-04-06	Argentina	1803	9036372	1	128338
2022-04-07	Argentina	1718	9038090	0	128338
2022-04-08	Argentina	1518	9039608	3	128341
2022-04-09	Argentina	677	9040285	0	128341
2022-04-10	Argentina	418	9040703	0	128341
2022-04-11	Argentina	1665	9042368	2	128343
2022-04-12	Argentina	1569	9043937	1	128344
2022-04-13	Argentina	1432	9045369	0	128344
2022-04-14	Argentina	928	9046297	0	128344
2022-04-15	Argentina	431	9046728	0	128344
2022-04-16	Argentina	453	9047181	0	128344
2022-04-17	Argentina	217	9047398	0	128344
2022-04-18	Argentina	13525	9060923	0	128344
2022-04-19	Argentina	0	9060923	0	128344
2022-04-20	Argentina	0	9060923	0	128344
2022-04-21	Argentina	0	9060923	0	128344
2022-04-22	Argentina	0	9060923	0	128344
2022-04-23	Argentina	0	9060923	0	128344
2022-04-24	Argentina	11307	9072230	198	128542
2022-04-25	Argentina	0	9072230	0	128542
2022-04-26	Argentina	0	9072230	0	128542
2022-04-27	Argentina	0	9072230	0	128542
2022-04-28	Argentina	0	9072230	0	128542
2022-04-29	Argentina	0	9072230	0	128542
2022-04-30	Argentina	0	9072230	0	128542
2022-05-01	Argentina	11443	9083673	111	128653
2022-05-02	Argentina	0	9083673	0	128653
2022-05-03	Argentina	0	9083673	0	128653
2022-05-04	Argentina	0	9083673	0	128653
2022-05-05	Argentina	0	9083673	0	128653
2022-05-06	Argentina	0	9083673	0	128653
2022-05-07	Argentina	0	9083673	0	128653
2022-05-08	Argentina	17646	9101319	76	128729
2022-05-09	Argentina	0	9101319	0	128729
2022-05-10	Argentina	0	9101319	0	128729
2022-05-11	Argentina	0	9101319	0	128729
2022-05-12	Argentina	0	9101319	0	128729
2022-05-13	Argentina	0	9101319	0	128729
2022-05-14	Argentina	0	9101319	0	128729
2022-05-15	Argentina	33989	9135308	47	128776
2022-05-16	Argentina	0	9135308	0	128776
2022-05-17	Argentina	0	9135308	0	128776
2022-05-18	Argentina	0	9135308	0	128776
2022-05-19	Argentina	0	9135308	0	128776
2022-05-20	Argentina	0	9135308	0	128776
2022-05-21	Argentina	0	9135308	0	128776
2022-05-22	Argentina	43487	9178795	49	128825
2022-05-23	Argentina	0	9178795	0	128825
2022-05-24	Argentina	0	9178795	0	128825
2022-05-25	Argentina	0	9178795	0	128825
2022-05-26	Argentina	0	9178795	0	128825
2022-05-27	Argentina	0	9178795	0	128825
2022-05-28	Argentina	0	9178795	0	128825
2022-05-29	Argentina	51778	9230573	64	128889
2022-05-30	Argentina	0	9230573	0	128889
2022-05-31	Argentina	0	9230573	0	128889
2022-06-01	Argentina	0	9230573	0	128889
2022-06-02	Argentina	0	9230573	0	128889
2022-06-03	Argentina	0	9230573	0	128889
2022-06-04	Argentina	0	9230573	0	128889
2022-06-05	Argentina	46045	9276618	84	128973
2022-06-06	Argentina	0	9276618	0	128973
2022-06-07	Argentina	0	9276618	0	128973
2022-06-08	Argentina	0	9276618	0	128973
2022-06-09	Argentina	0	9276618	0	128973
2022-06-10	Argentina	0	9276618	0	128973
2022-06-11	Argentina	0	9276618	0	128973
2022-06-12	Argentina	36835	9313453	21	128994
2022-06-13	Argentina	0	9313453	0	128994
2022-06-14	Argentina	0	9313453	0	128994
2022-06-15	Argentina	0	9313453	0	128994
2022-06-16	Argentina	0	9313453	0	128994
2022-06-17	Argentina	0	9313453	0	128994
2022-06-18	Argentina	0	9313453	0	128994
2022-06-19	Argentina	28039	9341492	22	129016
2022-06-20	Argentina	0	9341492	0	129016
2022-06-21	Argentina	0	9341492	0	129016
2022-06-22	Argentina	0	9341492	0	129016
2022-06-23	Argentina	0	9341492	0	129016
2022-06-24	Argentina	0	9341492	0	129016
2022-06-25	Argentina	0	9341492	0	129016
2022-06-26	Argentina	25680	9367172	54	129070
2022-06-27	Argentina	0	9367172	0	129070
2022-06-28	Argentina	0	9367172	0	129070
2022-06-29	Argentina	0	9367172	0	129070
2022-06-30	Argentina	0	9367172	0	129070
2022-07-01	Argentina	0	9367172	0	129070
2022-07-02	Argentina	0	9367172	0	129070
2022-07-03	Argentina	27154	9394326	39	129109
2022-07-04	Argentina	0	9394326	0	129109
2022-07-05	Argentina	0	9394326	0	129109
2022-07-06	Argentina	0	9394326	0	129109
2022-07-07	Argentina	0	9394326	0	129109
2022-07-08	Argentina	0	9394326	0	129109
2022-07-09	Argentina	0	9394326	0	129109
2022-07-10	Argentina	31845	9426171	36	129145
2022-07-11	Argentina	0	9426171	0	129145
2022-07-12	Argentina	0	9426171	0	129145
2022-07-13	Argentina	0	9426171	0	129145
2022-07-14	Argentina	0	9426171	0	129145
2022-07-15	Argentina	0	9426171	0	129145
2022-07-16	Argentina	0	9426171	0	129145
2022-07-17	Argentina	39656	9465827	57	129202
2022-07-18	Argentina	0	9465827	0	129202
2022-07-19	Argentina	0	9465827	0	129202
2022-07-20	Argentina	0	9465827	0	129202
2022-07-21	Argentina	0	9465827	0	129202
2022-07-22	Argentina	0	9465827	0	129202
2022-07-23	Argentina	0	9465827	0	129202
2022-07-24	Argentina	41735	9507562	76	129278
2022-07-25	Argentina	0	9507562	0	129278
2022-07-26	Argentina	0	9507562	0	129278
2022-07-27	Argentina	0	9507562	0	129278
2022-07-28	Argentina	0	9507562	0	129278
2022-07-29	Argentina	0	9507562	0	129278
2022-07-30	Argentina	0	9507562	0	129278
2022-07-31	Argentina	52745	9560307	91	129369
2022-08-01	Argentina	0	9560307	0	129369
2022-08-02	Argentina	0	9560307	0	129369
2022-08-03	Argentina	0	9560307	0	129369
2022-08-04	Argentina	0	9560307	0	129369
2022-08-05	Argentina	0	9560307	0	129369
2022-08-06	Argentina	0	9560307	0	129369
2022-08-07	Argentina	42227	9602534	71	129440
2022-08-08	Argentina	0	9602534	0	129440
2022-08-09	Argentina	0	9602534	0	129440
2022-08-10	Argentina	0	9602534	0	129440
2022-08-11	Argentina	0	9602534	0	129440
2022-08-12	Argentina	0	9602534	0	129440
2022-08-13	Argentina	0	9602534	0	129440
2022-08-14	Argentina	31198	9633732	126	129566
2022-08-15	Argentina	0	9633732	0	129566
2022-08-16	Argentina	0	9633732	0	129566
2022-08-17	Argentina	0	9633732	0	129566
2022-08-18	Argentina	0	9633732	0	129566
2022-08-19	Argentina	0	9633732	0	129566
2022-08-20	Argentina	0	9633732	0	129566
2022-08-21	Argentina	24659	9658391	80	129646
2022-08-22	Argentina	0	9658391	0	129646
2022-08-23	Argentina	0	9658391	0	129646
2022-08-24	Argentina	0	9658391	0	129646
2022-08-25	Argentina	0	9658391	0	129646
2022-08-26	Argentina	0	9658391	0	129646
2022-08-27	Argentina	0	9658391	0	129646
2022-08-28	Argentina	19834	9678225	65	129711
2022-08-29	Argentina	0	9678225	0	129711
2022-08-30	Argentina	0	9678225	0	129711
2022-08-31	Argentina	0	9678225	0	129711
2022-09-01	Argentina	0	9678225	0	129711
2022-09-02	Argentina	0	9678225	0	129711
2022-09-03	Argentina	0	9678225	0	129711
2022-09-04	Argentina	11636	9689861	58	129769
2022-09-05	Argentina	0	9689861	0	129769
2022-09-06	Argentina	0	9689861	0	129769
2022-09-07	Argentina	0	9689861	0	129769
2022-09-08	Argentina	0	9689861	0	129769
2022-09-09	Argentina	0	9689861	0	129769
2022-09-10	Argentina	0	9689861	0	129769
2022-09-11	Argentina	7902	9697763	61	129830
2022-09-12	Argentina	0	9697763	0	129830
2022-09-13	Argentina	0	9697763	0	129830
2022-09-14	Argentina	0	9697763	0	129830
2022-09-15	Argentina	0	9697763	0	129830
2022-09-16	Argentina	0	9697763	0	129830
2022-09-17	Argentina	0	9697763	0	129830
2022-09-18	Argentina	6175	9703938	25	129855
2022-09-19	Argentina	0	9703938	0	129855
2022-09-20	Argentina	0	9703938	0	129855
2022-09-21	Argentina	0	9703938	0	129855
2022-09-22	Argentina	0	9703938	0	129855
2022-09-23	Argentina	0	9703938	0	129855
2022-09-24	Argentina	0	9703938	0	129855
2022-09-25	Argentina	4482	9708420	42	129897
2022-09-26	Argentina	0	9708420	0	129897
2022-09-27	Argentina	0	9708420	0	129897
2022-09-28	Argentina	0	9708420	0	129897
2022-09-29	Argentina	0	9708420	0	129897
2022-09-30	Argentina	0	9708420	0	129897
2022-10-01	Argentina	0	9708420	0	129897
2022-10-02	Argentina	2935	9711355	40	129937
2022-10-03	Argentina	0	9711355	0	129937
2022-10-04	Argentina	0	9711355	0	129937
2022-10-05	Argentina	0	9711355	0	129937
2022-10-06	Argentina	0	9711355	0	129937
2022-10-07	Argentina	0	9711355	0	129937
2022-10-08	Argentina	0	9711355	0	129937
2022-10-09	Argentina	2239	9713594	21	129958
2022-10-10	Argentina	0	9713594	0	129958
2022-10-11	Argentina	0	9713594	0	129958
2022-10-12	Argentina	0	9713594	0	129958
2022-10-13	Argentina	0	9713594	0	129958
2022-10-14	Argentina	0	9713594	0	129958
2022-10-15	Argentina	1870	9715464	12	129970
2022-10-16	Argentina	0	9715464	0	129970
2022-10-17	Argentina	0	9715464	0	129970
2022-10-18	Argentina	0	9715464	0	129970
2022-10-19	Argentina	0	9715464	0	129970
2022-10-20	Argentina	0	9715464	0	129970
2022-10-21	Argentina	0	9715464	0	129970
2022-10-22	Argentina	0	9715464	0	129970
2022-10-23	Argentina	2082	9717546	9	129979
2022-10-24	Argentina	0	9717546	0	129979
2022-10-25	Argentina	0	9717546	0	129979
2022-10-26	Argentina	0	9717546	0	129979
2022-10-27	Argentina	0	9717546	0	129979
2022-10-28	Argentina	0	9717546	0	129979
2022-10-29	Argentina	0	9717546	0	129979
2022-10-30	Argentina	1329	9718875	12	129991
2022-10-31	Argentina	0	9718875	0	129991
2022-11-01	Argentina	0	9718875	0	129991
2022-11-02	Argentina	0	9718875	0	129991
2022-11-03	Argentina	0	9718875	0	129991
2022-11-04	Argentina	0	9718875	0	129991
2022-11-05	Argentina	0	9718875	0	129991
2022-11-06	Argentina	1357	9720232	12	130003
2022-11-07	Argentina	0	9720232	0	130003
2022-11-08	Argentina	0	9720232	0	130003
2022-11-09	Argentina	0	9720232	0	130003
2022-11-10	Argentina	0	9720232	0	130003
2022-11-11	Argentina	0	9720232	0	130003
2022-11-12	Argentina	0	9720232	0	130003
2022-11-13	Argentina	1486	9721718	8	130011
2022-11-14	Argentina	0	9721718	0	130011
2022-11-15	Argentina	0	9721718	0	130011
2022-11-16	Argentina	0	9721718	0	130011
2022-11-17	Argentina	0	9721718	0	130011
2022-11-18	Argentina	0	9721718	0	130011
2022-11-19	Argentina	0	9721718	0	130011
2022-11-20	Argentina	2206	9723924	6	130017
2022-11-21	Argentina	0	9723924	0	130017
2022-11-22	Argentina	0	9723924	0	130017
2022-11-23	Argentina	0	9723924	0	130017
2022-11-24	Argentina	0	9723924	0	130017
2022-11-25	Argentina	0	9723924	0	130017
2022-11-26	Argentina	0	9723924	0	130017
2022-11-27	Argentina	3323	9727247	8	130025
2022-11-28	Argentina	0	9727247	0	130025
2022-11-29	Argentina	0	9727247	0	130025
2022-11-30	Argentina	0	9727247	0	130025
2022-12-01	Argentina	0	9727247	0	130025
2022-12-02	Argentina	0	9727247	0	130025
2022-12-03	Argentina	0	9727247	0	130025
2022-12-04	Argentina	12609	9739856	9	130034
2022-12-05	Argentina	0	9739856	0	130034
2022-12-06	Argentina	0	9739856	0	130034
2022-12-07	Argentina	0	9739856	0	130034
2022-12-08	Argentina	0	9739856	0	130034
2022-12-09	Argentina	0	9739856	0	130034
2022-12-10	Argentina	0	9739856	0	130034
2022-12-11	Argentina	27119	9766975	7	130041
2022-12-12	Argentina	0	9766975	0	130041
2022-12-13	Argentina	0	9766975	0	130041
2022-12-14	Argentina	0	9766975	0	130041
2022-12-15	Argentina	0	9766975	0	130041
2022-12-16	Argentina	0	9766975	0	130041
2022-12-17	Argentina	0	9766975	0	130041
2022-12-18	Argentina	62261	9829236	39	130080
2022-12-19	Argentina	0	9829236	0	130080
2022-12-20	Argentina	0	9829236	0	130080
2022-12-21	Argentina	0	9829236	0	130080
2022-12-22	Argentina	0	9829236	0	130080
2022-12-23	Argentina	0	9829236	0	130080
2022-12-24	Argentina	0	9829236	0	130080
2022-12-25	Argentina	61903	9891139	44	130124
2022-12-26	Argentina	0	9891139	0	130124
2022-12-27	Argentina	0	9891139	0	130124
2022-12-28	Argentina	0	9891139	0	130124
2022-12-29	Argentina	0	9891139	0	130124
2022-12-30	Argentina	0	9891139	0	130124
2022-12-31	Argentina	0	9891139	0	130124
2023-01-01	Argentina	72558	9963697	47	130171
2023-01-02	Argentina	0	9963697	0	130171
2023-01-03	Argentina	0	9963697	0	130171
2023-01-04	Argentina	0	9963697	0	130171
2023-01-05	Argentina	0	9963697	0	130171
2023-01-06	Argentina	0	9963697	0	130171
2023-01-07	Argentina	0	9963697	0	130171
2023-01-08	Argentina	40982	10004679	78	130249
2023-01-09	Argentina	0	10004679	0	130249
2023-01-10	Argentina	0	10004679	0	130249
2023-01-11	Argentina	0	10004679	0	130249
2023-01-12	Argentina	0	10004679	0	130249
2023-01-13	Argentina	0	10004679	0	130249
2023-01-14	Argentina	0	10004679	0	130249
2023-01-15	Argentina	19416	10024095	89	130338
2023-01-16	Argentina	0	10024095	0	130338
2023-01-17	Argentina	0	10024095	0	130338
2023-01-18	Argentina	0	10024095	0	130338
2023-01-19	Argentina	0	10024095	0	130338
2023-01-20	Argentina	0	10024095	0	130338
2023-01-21	Argentina	0	10024095	0	130338
2023-01-22	Argentina	8614	10032709	56	130394
2023-01-23	Argentina	0	10032709	0	130394
2023-01-24	Argentina	0	10032709	0	130394
2023-01-25	Argentina	0	10032709	0	130394
2023-01-26	Argentina	0	10032709	0	130394
2023-01-27	Argentina	0	10032709	0	130394
2023-01-28	Argentina	0	10032709	0	130394
2023-01-29	Argentina	4426	10037135	27	130421
2023-01-30	Argentina	0	10037135	0	130421
2023-01-31	Argentina	0	10037135	0	130421
2023-02-01	Argentina	0	10037135	0	130421
2023-02-02	Argentina	0	10037135	0	130421
2023-02-03	Argentina	0	10037135	0	130421
2023-02-04	Argentina	0	10037135	0	130421
2023-02-05	Argentina	3194	10040329	16	130437
2023-02-06	Argentina	0	10040329	0	130437
2023-02-07	Argentina	0	10040329	0	130437
2023-02-08	Argentina	0	10040329	0	130437
2023-02-09	Argentina	0	10040329	0	130437
2023-02-10	Argentina	0	10040329	0	130437
2023-02-11	Argentina	0	10040329	0	130437
2023-02-12	Argentina	1807	10042136	11	130448
2023-02-13	Argentina	0	10042136	0	130448
2023-02-14	Argentina	0	10042136	0	130448
2023-02-15	Argentina	0	10042136	0	130448
2023-02-16	Argentina	0	10042136	0	130448
2023-02-17	Argentina	0	10042136	0	130448
2023-02-18	Argentina	0	10042136	0	130448
2023-02-19	Argentina	0	10042136	0	130448
2023-02-20	Argentina	0	10042136	0	130448
2023-02-21	Argentina	0	10042136	0	130448
2020-01-03	Armenia	0	0	0	0
2020-01-04	Armenia	0	0	0	0
2020-01-05	Armenia	0	0	0	0
2020-01-06	Armenia	0	0	0	0
2020-01-07	Armenia	0	0	0	0
2020-01-08	Armenia	0	0	0	0
2020-01-09	Armenia	0	0	0	0
2020-01-10	Armenia	0	0	0	0
2020-01-11	Armenia	0	0	0	0
2020-01-12	Armenia	0	0	0	0
2020-01-13	Armenia	0	0	0	0
2020-01-14	Armenia	0	0	0	0
2020-01-15	Armenia	0	0	0	0
2020-01-16	Armenia	0	0	0	0
2020-01-17	Armenia	0	0	0	0
2020-01-18	Armenia	0	0	0	0
2020-01-19	Armenia	0	0	0	0
2020-01-20	Armenia	0	0	0	0
2020-01-21	Armenia	0	0	0	0
2020-01-22	Armenia	0	0	0	0
2020-01-23	Armenia	0	0	0	0
2020-01-24	Armenia	0	0	0	0
2020-01-25	Armenia	0	0	0	0
2020-01-26	Armenia	0	0	0	0
2020-01-27	Armenia	0	0	0	0
2020-01-28	Armenia	0	0	0	0
2020-01-29	Armenia	0	0	0	0
2020-01-30	Armenia	0	0	0	0
2020-01-31	Armenia	0	0	0	0
2020-02-01	Armenia	0	0	0	0
2020-02-02	Armenia	0	0	0	0
2020-02-03	Armenia	0	0	0	0
2020-02-04	Armenia	0	0	0	0
2020-02-05	Armenia	0	0	0	0
2020-02-06	Armenia	0	0	0	0
2020-02-07	Armenia	0	0	0	0
2020-02-08	Armenia	0	0	0	0
2020-02-09	Armenia	0	0	0	0
2020-02-10	Armenia	0	0	0	0
2020-02-11	Armenia	0	0	0	0
2020-02-12	Armenia	0	0	0	0
2020-02-13	Armenia	0	0	0	0
2020-02-14	Armenia	0	0	0	0
2020-02-15	Armenia	0	0	0	0
2020-02-16	Armenia	0	0	0	0
2020-02-17	Armenia	0	0	0	0
2020-02-18	Armenia	0	0	0	0
2020-02-19	Armenia	0	0	0	0
2020-02-20	Armenia	0	0	0	0
2020-02-21	Armenia	0	0	0	0
2020-02-22	Armenia	0	0	0	0
2020-02-23	Armenia	0	0	0	0
2020-02-24	Armenia	0	0	0	0
2020-02-25	Armenia	0	0	0	0
2020-02-26	Armenia	0	0	0	0
2020-02-27	Armenia	0	0	0	0
2020-02-28	Armenia	0	0	0	0
2020-02-29	Armenia	0	0	0	0
2020-03-01	Armenia	0	0	0	0
2020-03-02	Armenia	1	1	0	0
2020-03-03	Armenia	0	1	0	0
2020-03-04	Armenia	0	1	0	0
2020-03-05	Armenia	0	1	0	0
2020-03-06	Armenia	0	1	0	0
2020-03-07	Armenia	0	1	0	0
2020-03-08	Armenia	0	1	0	0
2020-03-09	Armenia	0	1	0	0
2020-03-10	Armenia	0	1	0	0
2020-03-11	Armenia	0	1	0	0
2020-03-12	Armenia	3	4	0	0
2020-03-13	Armenia	2	6	0	0
2020-03-14	Armenia	7	13	0	0
2020-03-15	Armenia	7	20	0	0
2020-03-16	Armenia	8	28	0	0
2020-03-17	Armenia	17	45	0	0
2020-03-18	Armenia	33	78	0	0
2020-03-19	Armenia	32	110	0	0
2020-03-20	Armenia	26	136	0	0
2020-03-21	Armenia	24	160	0	0
2020-03-22	Armenia	30	190	0	0
2020-03-23	Armenia	4	194	0	0
2020-03-24	Armenia	41	235	0	0
2020-03-25	Armenia	30	265	0	0
2020-03-26	Armenia	25	290	0	0
2020-03-27	Armenia	39	329	1	1
2020-03-28	Armenia	43	372	0	1
2020-03-29	Armenia	52	424	0	1
2020-03-30	Armenia	58	482	2	3
2020-03-31	Armenia	50	532	0	3
2020-04-01	Armenia	39	571	0	3
2020-04-02	Armenia	92	663	1	4
2020-04-03	Armenia	73	736	3	7
2020-04-04	Armenia	34	770	0	7
2020-04-05	Armenia	52	822	0	7
2020-04-06	Armenia	11	833	1	8
2020-04-07	Armenia	20	853	0	8
2020-04-08	Armenia	28	881	1	9
2020-04-09	Armenia	40	921	1	10
2020-04-10	Armenia	16	937	1	11
2020-04-11	Armenia	30	967	2	13
2020-04-12	Armenia	46	1013	0	13
2020-04-13	Armenia	26	1039	1	14
2020-04-14	Armenia	28	1067	2	16
2020-04-15	Armenia	44	1111	1	17
2020-04-16	Armenia	48	1159	1	18
2020-04-17	Armenia	42	1201	1	19
2020-04-18	Armenia	47	1248	1	20
2020-04-19	Armenia	43	1291	0	20
2020-04-20	Armenia	48	1339	2	22
2020-04-21	Armenia	62	1401	2	24
2020-04-22	Armenia	72	1473	0	24
2020-04-23	Armenia	50	1523	0	24
2020-04-24	Armenia	73	1596	3	27
2020-04-25	Armenia	81	1677	1	28
2020-04-26	Armenia	69	1746	0	28
2020-04-27	Armenia	62	1808	1	29
2020-04-28	Armenia	59	1867	1	30
2020-04-29	Armenia	65	1932	0	30
2020-04-30	Armenia	134	2066	2	32
2020-05-01	Armenia	82	2148	1	33
2020-05-02	Armenia	125	2273	0	33
2020-05-03	Armenia	113	2386	2	35
2020-05-04	Armenia	121	2507	4	39
2020-05-05	Armenia	112	2619	1	40
2020-05-06	Armenia	163	2782	0	40
2020-05-07	Armenia	102	2884	2	42
2020-05-08	Armenia	145	3029	1	43
2020-05-09	Armenia	146	3175	1	44
2020-05-10	Armenia	138	3313	1	45
2020-05-11	Armenia	79	3392	1	46
2020-05-12	Armenia	146	3538	1	47
2020-05-13	Armenia	180	3718	1	48
2020-05-14	Armenia	142	3860	1	49
2020-05-15	Armenia	184	4044	3	52
2020-05-16	Armenia	239	4283	3	55
2020-05-17	Armenia	189	4472	5	60
2020-05-18	Armenia	351	4823	1	61
2020-05-19	Armenia	218	5041	3	64
2020-05-20	Armenia	230	5271	3	67
2020-05-21	Armenia	335	5606	3	70
2020-05-22	Armenia	322	5928	4	74
2020-05-23	Armenia	374	6302	3	77
2020-05-24	Armenia	359	6661	4	81
2020-05-25	Armenia	452	7113	6	87
2020-05-26	Armenia	289	7402	4	91
2020-05-27	Armenia	372	7774	7	98
2020-05-28	Armenia	442	8216	15	113
2020-05-29	Armenia	460	8676	7	120
2020-05-30	Armenia	251	8927	7	127
2020-05-31	Armenia	355	9282	4	131
2020-06-01	Armenia	210	9492	8	139
2020-06-02	Armenia	517	10009	19	158
2020-06-03	Armenia	515	10524	12	170
2020-06-04	Armenia	697	11221	6	176
2020-06-05	Armenia	596	11817	7	183
2020-06-06	Armenia	547	12364	7	190
2020-06-07	Armenia	766	13130	10	200
2020-06-08	Armenia	195	13325	11	211
2020-06-09	Armenia	350	13675	6	217
2020-06-10	Armenia	428	14103	10	227
2020-06-11	Armenia	566	14669	18	245
2020-06-12	Armenia	612	15281	13	258
2020-06-13	Armenia	723	16004	6	264
2020-06-14	Armenia	663	16667	5	269
2020-06-15	Armenia	397	17064	16	285
2020-06-16	Armenia	425	17489	8	293
2020-06-17	Armenia	544	18033	9	302
2020-06-18	Armenia	665	18698	7	309
2020-06-19	Armenia	459	19157	10	319
2020-06-20	Armenia	551	19708	13	332
2020-06-21	Armenia	560	20268	18	350
2020-06-22	Armenia	320	20588	10	360
2020-06-23	Armenia	418	21006	12	372
2020-06-24	Armenia	711	21717	14	386
2020-06-25	Armenia	771	22488	11	397
2020-06-26	Armenia	759	23247	13	410
2020-06-27	Armenia	662	23909	10	420
2020-06-28	Armenia	736	24645	6	426
2020-06-29	Armenia	482	25127	7	433
2020-06-30	Armenia	415	25542	10	443
2020-07-01	Armenia	523	26065	10	453
2020-07-02	Armenia	593	26658	6	459
2020-07-03	Armenia	662	27320	10	469
2020-07-04	Armenia	580	27900	8	477
2020-07-05	Armenia	706	28606	7	484
2020-07-06	Armenia	330	28936	7	491
2020-07-07	Armenia	349	29285	12	503
2020-07-08	Armenia	535	29820	18	521
2020-07-09	Armenia	526	30346	14	535
2020-07-10	Armenia	557	30903	11	546
2020-07-11	Armenia	489	31392	13	559
2020-07-12	Armenia	577	31969	6	565
2020-07-13	Armenia	182	32151	8	573
2020-07-14	Armenia	339	32490	8	581
2020-07-15	Armenia	515	33005	11	592
2020-07-16	Armenia	554	33559	15	607
2020-07-17	Armenia	442	34001	13	620
2020-07-18	Armenia	461	34462	11	631
2020-07-19	Armenia	415	34877	10	641
2020-07-20	Armenia	104	34981	9	650
2020-07-21	Armenia	273	35254	12	662
2020-07-22	Armenia	439	35693	16	678
2020-07-23	Armenia	469	36162	10	688
2020-07-24	Armenia	451	36613	4	692
2020-07-25	Armenia	383	36996	8	700
2020-07-26	Armenia	321	37317	5	705
2020-07-27	Armenia	73	37390	6	711
2020-07-28	Armenia	239	37629	8	719
2020-07-29	Armenia	308	37937	4	723
2020-07-30	Armenia	259	38196	5	728
2020-07-31	Armenia	354	38550	10	738
2020-08-01	Armenia	291	38841	11	749
2020-08-02	Armenia	209	39050	5	754
2020-08-03	Armenia	52	39102	8	762
2020-08-04	Armenia	196	39298	6	768
2020-08-05	Armenia	288	39586	2	770
2020-08-06	Armenia	233	39819	2	772
2020-08-07	Armenia	166	39985	5	777
2020-08-08	Armenia	200	40185	8	785
2020-08-09	Armenia	225	40410	6	791
2020-08-10	Armenia	23	40433	5	796
2020-08-11	Armenia	160	40593	7	803
2020-08-12	Armenia	201	40794	3	806
2020-08-13	Armenia	229	41023	3	809
2020-08-14	Armenia	276	41299	5	814
2020-08-15	Armenia	196	41495	3	817
2020-08-16	Armenia	168	41663	1	818
2020-08-17	Armenia	38	41701	6	824
2020-08-18	Armenia	145	41846	8	832
2020-08-19	Armenia	210	42056	1	833
2020-08-20	Armenia	263	42319	3	836
2020-08-21	Armenia	158	42477	6	842
2020-08-22	Armenia	139	42616	8	850
2020-08-23	Armenia	176	42792	2	852
2020-08-24	Armenia	33	42825	2	854
2020-08-25	Armenia	111	42936	4	858
2020-08-26	Armenia	131	43067	3	861
2020-08-27	Armenia	203	43270	3	864
2020-08-28	Armenia	181	43451	5	869
2020-08-29	Armenia	175	43626	3	872
2020-08-30	Armenia	124	43750	5	877
2020-08-31	Armenia	31	43781	2	879
2020-09-01	Armenia	97	43878	2	881
2020-09-02	Armenia	197	44075	3	884
2020-09-03	Armenia	196	44271	3	887
2020-09-04	Armenia	190	44461	4	891
2020-09-05	Armenia	188	44649	4	895
2020-09-06	Armenia	134	44783	2	897
2020-09-07	Armenia	62	44845	3	900
2020-09-08	Armenia	108	44953	3	903
2020-09-09	Armenia	199	45152	2	905
2020-09-10	Armenia	174	45326	1	906
2020-09-11	Armenia	177	45503	3	909
2020-09-12	Armenia	172	45675	2	911
2020-09-13	Armenia	187	45862	5	916
2020-09-14	Armenia	107	45969	3	919
2020-09-15	Armenia	150	46119	1	920
2020-09-16	Armenia	257	46376	3	923
2020-09-17	Armenia	295	46671	2	925
2020-09-18	Armenia	239	46910	1	926
2020-09-19	Armenia	244	47154	2	928
2020-09-20	Armenia	277	47431	2	930
2020-09-21	Armenia	121	47552	6	936
2020-09-22	Armenia	115	47667	2	938
2020-09-23	Armenia	210	47877	4	942
2020-09-24	Armenia	374	48251	3	945
2020-09-25	Armenia	392	48643	2	947
2020-09-26	Armenia	429	49072	1	948
2020-09-27	Armenia	328	49400	3	951
2020-09-28	Armenia	174	49574	6	957
2020-09-29	Armenia	327	49901	1	958
2020-09-30	Armenia	458	50359	1	959
2020-10-01	Armenia	491	50850	4	963
2020-10-02	Armenia	532	51382	3	966
2020-10-03	Armenia	543	51925	6	972
2020-10-04	Armenia	571	52496	5	977
2020-10-05	Armenia	181	52677	7	984
2020-10-06	Armenia	406	53083	6	990
2020-10-07	Armenia	672	53755	5	995
2020-10-08	Armenia	718	54473	9	1004
2020-10-09	Armenia	614	55087	6	1010
2020-10-10	Armenia	649	55736	6	1016
2020-10-11	Armenia	715	56451	4	1020
2020-10-12	Armenia	370	56821	6	1026
2020-10-13	Armenia	745	57566	6	1032
2020-10-14	Armenia	1058	58624	7	1039
2020-10-15	Armenia	1371	59995	7	1046
2020-10-16	Armenia	1465	61460	10	1056
2020-10-17	Armenia	1540	63000	11	1067
2020-10-18	Armenia	1694	64694	14	1081
2020-10-19	Armenia	766	65460	10	1091
2020-10-20	Armenia	1234	66694	10	1101
2020-10-21	Armenia	1836	68530	20	1121
2020-10-22	Armenia	2306	70836	10	1131
2020-10-23	Armenia	2474	73310	14	1145
2020-10-24	Armenia	2213	75523	12	1157
2020-10-25	Armenia	2314	77837	23	1180
2020-10-26	Armenia	973	78810	16	1196
2020-10-27	Armenia	1600	80410	26	1222
2020-10-28	Armenia	2241	82651	21	1243
2020-10-29	Armenia	2383	85034	29	1272
2020-10-30	Armenia	2398	87432	28	1300
2020-10-31	Armenia	2381	89813	41	1341
2020-11-01	Armenia	2441	92254	22	1363
2020-11-02	Armenia	1194	93448	28	1391
2020-11-03	Armenia	1328	94776	22	1413
2020-11-04	Armenia	2374	97150	35	1448
2020-11-05	Armenia	2413	99563	28	1476
2020-11-06	Armenia	2210	101773	30	1506
2020-11-07	Armenia	2476	104249	27	1533
2020-11-08	Armenia	2175	106424	26	1559
2020-11-09	Armenia	1042	107466	21	1580
2020-11-10	Armenia	1221	108687	29	1609
2020-11-11	Armenia	1861	110548	27	1636
2020-11-12	Armenia	2132	112680	32	1668
2020-11-13	Armenia	1703	114383	29	1697
2020-11-14	Armenia	1472	115855	41	1738
2020-11-15	Armenia	1482	117337	25	1763
2020-11-16	Armenia	549	117886	25	1788
2020-11-17	Armenia	984	118870	23	1811
2020-11-18	Armenia	1589	120459	28	1839
2020-11-19	Armenia	1520	121979	31	1870
2020-11-20	Armenia	1667	123646	30	1900
2020-11-21	Armenia	1193	124839	31	1931
2020-11-22	Armenia	1385	126224	21	1952
2020-11-23	Armenia	485	126709	24	1976
2020-11-24	Armenia	813	127522	26	2002
2020-11-25	Armenia	1563	129085	38	2040
2020-11-26	Armenia	1785	130870	28	2068
2020-11-27	Armenia	1476	132346	22	2090
2020-11-28	Armenia	1248	133594	31	2121
2020-11-29	Armenia	1174	134768	21	2142
2020-11-30	Armenia	356	135124	22	2164
2020-12-01	Armenia	843	135967	29	2193
2020-12-02	Armenia	1264	137231	35	2228
2020-12-03	Armenia	1277	138508	26	2254
2020-12-04	Armenia	1184	139692	23	2277
2020-12-05	Armenia	1267	140959	32	2309
2020-12-06	Armenia	978	141937	17	2326
2020-12-07	Armenia	407	142344	18	2344
2020-12-08	Armenia	584	142928	28	2372
2020-12-09	Armenia	1138	144066	21	2393
2020-12-10	Armenia	1174	145240	23	2416
2020-12-11	Armenia	1077	146317	29	2445
2020-12-12	Armenia	995	147312	17	2462
2020-12-13	Armenia	1013	148325	24	2486
2020-12-14	Armenia	357	148682	17	2503
2020-12-15	Armenia	438	149120	26	2529
2020-12-16	Armenia	1098	150218	27	2556
2020-12-17	Armenia	1174	151392	25	2581
2020-12-18	Armenia	861	152253	15	2596
2020-12-19	Armenia	920	153173	20	2616
2020-12-20	Armenia	652	153825	14	2630
2020-12-21	Armenia	240	154065	26	2656
2020-12-22	Armenia	537	154602	17	2673
2020-12-23	Armenia	838	155440	18	2691
2020-12-24	Armenia	702	156142	23	2714
2020-12-25	Armenia	621	156763	19	2733
2020-12-26	Armenia	586	157349	19	2752
2020-12-27	Armenia	485	157834	16	2768
2020-12-28	Armenia	114	157948	7	2775
2020-12-29	Armenia	348	158296	22	2797
2020-12-30	Armenia	582	158878	10	2807
2020-12-31	Armenia	531	159409	16	2823
2021-01-01	Armenia	329	159738	5	2828
2021-01-02	Armenia	60	159798	8	2836
2021-01-03	Armenia	229	160027	14	2850
2021-01-04	Armenia	193	160220	14	2864
2021-01-05	Armenia	324	160544	14	2878
2021-01-06	Armenia	309	160853	12	2890
2021-01-07	Armenia	201	161054	11	2901
2021-01-08	Armenia	361	161415	7	2908
2021-01-09	Armenia	379	161794	14	2922
2021-01-10	Armenia	337	162131	7	2929
2021-01-11	Armenia	157	162288	2	2931
2021-01-12	Armenia	355	162643	10	2941
2021-01-13	Armenia	485	163128	10	2951
2021-01-14	Armenia	448	163576	12	2963
2021-01-15	Armenia	396	163972	11	2974
2021-01-16	Armenia	263	164235	13	2987
2021-01-17	Armenia	351	164586	5	2992
2021-01-18	Armenia	90	164676	6	2998
2021-01-19	Armenia	236	164912	9	3007
2021-01-20	Armenia	309	165221	9	3016
2021-01-21	Armenia	307	165528	5	3021
2021-01-22	Armenia	183	165711	9	3030
2021-01-23	Armenia	198	165909	4	3034
2021-01-24	Armenia	127	166036	5	3039
2021-01-25	Armenia	58	166094	8	3047
2021-01-26	Armenia	138	166232	5	3052
2021-01-27	Armenia	195	166427	4	3056
2021-01-28	Armenia	242	166669	11	3067
2021-01-29	Armenia	59	166728	2	3069
2021-01-30	Armenia	173	166901	2	3071
2021-01-31	Armenia	125	167026	9	3080
2021-02-01	Armenia	62	167088	4	3084
2021-02-02	Armenia	143	167231	5	3089
2021-02-03	Armenia	190	167421	7	3096
2021-02-04	Armenia	147	167568	11	3107
2021-02-05	Armenia	158	167726	2	3109
2021-02-06	Armenia	211	167937	5	3114
2021-02-07	Armenia	151	168088	3	3117
2021-02-08	Armenia	89	168177	6	3123
2021-02-09	Armenia	123	168300	3	3126
2021-02-10	Armenia	196	168496	4	3130
2021-02-11	Armenia	180	168676	5	3135
2021-02-12	Armenia	154	168830	3	3138
2021-02-13	Armenia	192	169022	2	3140
2021-02-14	Armenia	145	169167	1	3141
2021-02-15	Armenia	88	169255	6	3147
2021-02-16	Armenia	136	169391	3	3150
2021-02-17	Armenia	206	169597	5	3155
2021-02-18	Armenia	223	169820	1	3156
2021-02-19	Armenia	191	170011	2	3158
2021-02-20	Armenia	223	170234	1	3159
2021-02-21	Armenia	168	170402	5	3164
2021-02-22	Armenia	104	170506	3	3167
2021-02-23	Armenia	166	170672	4	3171
2021-02-24	Armenia	273	170945	4	3175
2021-02-25	Armenia	282	171227	4	3179
2021-02-26	Armenia	283	171510	4	3183
2021-02-27	Armenia	283	171793	7	3190
2021-02-28	Armenia	265	172058	2	3192
2021-03-01	Armenia	158	172216	3	3195
2021-03-02	Armenia	240	172456	5	3200
2021-03-03	Armenia	360	172816	2	3202
2021-03-04	Armenia	491	173307	6	3208
2021-03-05	Armenia	442	173749	7	3215
2021-03-06	Armenia	508	174257	4	3219
2021-03-07	Armenia	422	174679	2	3221
2021-03-08	Armenia	337	175016	4	3225
2021-03-09	Armenia	182	175198	7	3232
2021-03-10	Armenia	340	175538	5	3237
2021-03-11	Armenia	748	176286	2	3239
2021-03-12	Armenia	818	177104	4	3243
2021-03-13	Armenia	795	177899	10	3253
2021-03-14	Armenia	486	178385	2	3255
2021-03-15	Armenia	317	178702	10	3265
2021-03-16	Armenia	585	179287	12	3277
2021-03-17	Armenia	854	180141	5	3282
2021-03-18	Armenia	1024	181165	19	3301
2021-03-19	Armenia	891	182056	19	3320
2021-03-20	Armenia	1071	183127	12	3332
2021-03-21	Armenia	586	183713	16	3348
2021-03-22	Armenia	506	184219	12	3360
2021-03-23	Armenia	801	185020	24	3384
2021-03-24	Armenia	1164	186184	14	3398
2021-03-25	Armenia	1257	187441	18	3416
2021-03-26	Armenia	1005	188446	18	3434
2021-03-27	Armenia	1094	189540	16	3450
2021-03-28	Armenia	777	190317	14	3464
2021-03-29	Armenia	424	190741	12	3476
2021-03-30	Armenia	750	191491	21	3497
2021-03-31	Armenia	1148	192639	18	3515
2021-04-01	Armenia	1097	193736	18	3533
2021-04-02	Armenia	1116	194852	19	3552
2021-04-03	Armenia	1192	196044	23	3575
2021-04-04	Armenia	590	196634	17	3592
2021-04-05	Armenia	479	197113	22	3614
2021-04-06	Armenia	760	197873	13	3627
2021-04-07	Armenia	1025	198898	20	3647
2021-04-08	Armenia	1231	200129	28	3675
2021-04-09	Armenia	1029	201158	22	3697
2021-04-10	Armenia	1009	202167	23	3720
2021-04-11	Armenia	650	202817	15	3735
2021-04-12	Armenia	510	203327	18	3753
2021-04-13	Armenia	726	204053	22	3775
2021-04-14	Armenia	1075	205128	19	3794
2021-04-15	Armenia	1014	206142	23	3817
2021-04-16	Armenia	961	207103	18	3835
2021-04-17	Armenia	870	207973	24	3859
2021-04-18	Armenia	547	208520	19	3878
2021-04-19	Armenia	298	208818	17	3895
2021-04-20	Armenia	667	209485	24	3919
2021-04-21	Armenia	1033	210518	25	3944
2021-04-22	Armenia	881	211399	25	3969
2021-04-23	Armenia	715	212114	15	3984
2021-04-24	Armenia	764	212878	17	4001
2021-04-25	Armenia	410	213288	17	4018
2021-04-26	Armenia	181	213469	22	4040
2021-04-27	Armenia	595	214064	18	4058
2021-04-28	Armenia	808	214872	13	4071
2021-04-29	Armenia	656	215528	16	4087
2021-04-30	Armenia	536	216064	21	4108
2021-05-01	Armenia	532	216596	20	4128
2021-05-02	Armenia	267	216863	11	4139
2021-05-03	Armenia	145	217008	10	4149
2021-05-04	Armenia	399	217407	16	4165
2021-05-05	Armenia	493	217900	13	4178
2021-05-06	Armenia	425	218325	14	4192
2021-05-07	Armenia	356	218681	17	4209
2021-05-08	Armenia	411	219092	16	4225
2021-05-09	Armenia	178	219270	9	4234
2021-05-10	Armenia	83	219353	15	4249
2021-05-11	Armenia	243	219596	7	4256
2021-05-12	Armenia	354	219950	16	4272
2021-05-13	Armenia	267	220217	19	4291
2021-05-14	Armenia	230	220447	10	4301
2021-05-15	Armenia	282	220729	13	4314
2021-05-16	Armenia	131	220860	9	4323
2021-05-17	Armenia	67	220927	10	4333
2021-05-18	Armenia	212	221139	13	4346
2021-05-19	Armenia	229	221368	11	4357
2021-05-20	Armenia	191	221559	7	4364
2021-05-21	Armenia	140	221699	7	4371
2021-05-22	Armenia	181	221880	15	4386
2021-05-23	Armenia	68	221948	6	4392
2021-05-24	Armenia	34	221982	2	4394
2021-05-25	Armenia	157	222139	6	4400
2021-05-26	Armenia	130	222269	11	4411
2021-05-27	Armenia	140	222409	5	4416
2021-05-28	Armenia	104	222513	7	4423
2021-05-29	Armenia	42	222555	5	4428
2021-05-30	Armenia	81	222636	4	4432
2021-05-31	Armenia	34	222670	6	4438
2021-06-01	Armenia	108	222778	7	4445
2021-06-02	Armenia	92	222870	1	4446
2021-06-03	Armenia	108	222978	2	4448
2021-06-04	Armenia	72	223050	4	4452
2021-06-05	Armenia	93	223143	2	4454
2021-06-06	Armenia	37	223180	4	4458
2021-06-07	Armenia	32	223212	5	4463
2021-06-08	Armenia	73	223285	0	4463
2021-06-09	Armenia	99	223384	11	4474
2021-06-10	Armenia	76	223460	4	4478
2021-06-11	Armenia	95	223555	4	4482
2021-06-12	Armenia	88	223643	0	4482
2021-06-13	Armenia	39	223682	2	4484
2021-06-14	Armenia	41	223723	4	4488
2021-06-15	Armenia	82	223805	1	4489
2021-06-16	Armenia	99	223904	1	4490
2021-06-17	Armenia	96	224000	1	4491
2021-06-18	Armenia	86	224086	1	4492
2021-06-19	Armenia	81	224167	4	4496
2021-06-20	Armenia	60	224227	2	4498
2021-06-21	Armenia	26	224253	1	4499
2021-06-22	Armenia	77	224330	3	4502
2021-06-23	Armenia	100	224430	1	4503
2021-06-24	Armenia	103	224533	2	4505
2021-06-25	Armenia	102	224635	0	4505
2021-06-26	Armenia	93	224728	1	4506
2021-06-27	Armenia	69	224797	2	4508
2021-06-28	Armenia	54	224851	2	4510
2021-06-29	Armenia	116	224967	4	4514
2021-06-30	Armenia	128	225095	0	4514
2021-07-01	Armenia	126	225221	3	4517
2021-07-02	Armenia	118	225339	1	4518
2021-07-03	Armenia	125	225464	3	4521
2021-07-04	Armenia	89	225553	5	4526
2021-07-05	Armenia	53	225606	1	4527
2021-07-06	Armenia	55	225661	3	4530
2021-07-07	Armenia	140	225801	1	4531
2021-07-08	Armenia	186	225987	5	4536
2021-07-09	Armenia	148	226135	4	4540
2021-07-10	Armenia	150	226285	2	4542
2021-07-11	Armenia	103	226388	2	4544
2021-07-12	Armenia	71	226459	3	4547
2021-07-13	Armenia	138	226597	2	4549
2021-07-14	Armenia	189	226786	3	4552
2021-07-15	Armenia	163	226949	4	4556
2021-07-16	Armenia	162	227111	2	4558
2021-07-17	Armenia	187	227298	1	4559
2021-07-18	Armenia	132	227430	7	4566
2021-07-19	Armenia	92	227522	3	4569
2021-07-20	Armenia	194	227716	3	4572
2021-07-21	Armenia	220	227936	1	4573
2021-07-22	Armenia	225	228161	2	4575
2021-07-23	Armenia	221	228382	4	4579
2021-07-24	Armenia	250	228632	5	4584
2021-07-25	Armenia	166	228798	3	4587
2021-07-26	Armenia	112	228910	3	4590
2021-07-27	Armenia	180	229090	7	4597
2021-07-28	Armenia	280	229370	0	4597
2021-07-29	Armenia	233	229603	7	4604
2021-07-30	Armenia	264	229867	4	4608
2021-07-31	Armenia	243	230110	6	4614
2021-08-01	Armenia	229	230339	5	4619
2021-08-02	Armenia	137	230476	2	4621
2021-08-03	Armenia	237	230713	0	4621
2021-08-04	Armenia	280	230993	4	4625
2021-08-05	Armenia	329	231322	7	4632
2021-08-06	Armenia	303	231625	4	4636
2021-08-07	Armenia	298	231923	5	4641
2021-08-08	Armenia	234	232157	9	4650
2021-08-09	Armenia	140	232297	3	4653
2021-08-10	Armenia	313	232610	5	4658
2021-08-11	Armenia	391	233001	6	4664
2021-08-12	Armenia	399	233400	5	4669
2021-08-13	Armenia	397	233797	9	4678
2021-08-14	Armenia	430	234227	7	4685
2021-08-15	Armenia	331	234558	10	4695
2021-08-16	Armenia	256	234814	7	4702
2021-08-17	Armenia	357	235171	11	4713
2021-08-18	Armenia	504	235675	3	4716
2021-08-19	Armenia	559	236234	11	4727
2021-08-20	Armenia	508	236742	5	4732
2021-08-21	Armenia	507	237249	5	4737
2021-08-22	Armenia	385	237634	15	4752
2021-08-23	Armenia	251	237885	10	4762
2021-08-24	Armenia	537	238422	6	4768
2021-08-25	Armenia	634	239056	10	4778
2021-08-26	Armenia	683	239739	7	4785
2021-08-27	Armenia	522	240261	11	4796
2021-08-28	Armenia	692	240953	16	4812
2021-08-29	Armenia	383	241336	11	4823
2021-08-30	Armenia	275	241611	7	4830
2021-08-31	Armenia	524	242135	14	4844
2021-09-01	Armenia	615	242750	13	4857
2021-09-02	Armenia	636	243386	19	4876
2021-09-03	Armenia	595	243981	16	4892
2021-09-04	Armenia	621	244602	12	4904
2021-09-05	Armenia	423	245025	7	4911
2021-09-06	Armenia	239	245264	13	4924
2021-09-07	Armenia	501	245765	15	4939
2021-09-08	Armenia	645	246410	15	4954
2021-09-09	Armenia	587	246997	14	4968
2021-09-10	Armenia	669	247666	11	4979
2021-09-11	Armenia	731	248397	16	4995
2021-09-12	Armenia	453	248850	7	5002
2021-09-13	Armenia	296	249146	16	5018
2021-09-14	Armenia	657	249803	16	5034
2021-09-15	Armenia	756	250559	22	5056
2021-09-16	Armenia	764	251323	19	5075
2021-09-17	Armenia	759	252082	26	5101
2021-09-18	Armenia	1011	253093	16	5117
2021-09-19	Armenia	507	253600	14	5131
2021-09-20	Armenia	342	253942	12	5143
2021-09-21	Armenia	494	254436	18	5161
2021-09-22	Armenia	273	254709	20	5181
2021-09-23	Armenia	939	255648	19	5200
2021-09-24	Armenia	906	256554	16	5216
2021-09-25	Armenia	1066	257620	23	5239
2021-09-26	Armenia	925	258545	12	5251
2021-09-27	Armenia	462	259007	13	5264
2021-09-28	Armenia	772	259779	13	5277
2021-09-29	Armenia	896	260675	22	5299
2021-09-30	Armenia	1022	261697	20	5319
2021-10-01	Armenia	934	262631	20	5339
2021-10-02	Armenia	1152	263783	15	5354
2021-10-03	Armenia	907	264690	18	5372
2021-10-04	Armenia	627	265317	25	5397
2021-10-05	Armenia	891	266208	22	5419
2021-10-06	Armenia	1155	267363	21	5440
2021-10-07	Armenia	1309	268672	26	5466
2021-10-08	Armenia	1202	269874	33	5499
2021-10-09	Armenia	1331	271205	30	5529
2021-10-10	Armenia	1151	272356	20	5549
2021-10-11	Armenia	601	272957	26	5575
2021-10-12	Armenia	903	273860	43	5618
2021-10-13	Armenia	1217	275077	28	5646
2021-10-14	Armenia	1589	276666	29	5675
2021-10-15	Armenia	1765	278431	38	5713
2021-10-16	Armenia	1863	280294	41	5754
2021-10-17	Armenia	1697	281991	24	5778
2021-10-18	Armenia	1192	283183	27	5805
2021-10-19	Armenia	1054	284237	37	5842
2021-10-20	Armenia	2066	286303	28	5870
2021-10-21	Armenia	2603	288906	32	5902
2021-10-22	Armenia	2146	291052	42	5944
2021-10-23	Armenia	1962	293014	31	5975
2021-10-24	Armenia	2354	295368	38	6013
2021-10-25	Armenia	1184	296552	42	6055
2021-10-26	Armenia	1517	298069	57	6112
2021-10-27	Armenia	2074	300143	39	6151
2021-10-28	Armenia	2307	302450	38	6189
2021-10-29	Armenia	2096	304546	43	6232
2021-10-30	Armenia	2193	306739	52	6284
2021-10-31	Armenia	1587	308326	44	6328
2021-11-01	Armenia	1071	309397	51	6379
2021-11-02	Armenia	1232	310629	62	6441
2021-11-03	Armenia	2045	312674	50	6491
2021-11-04	Armenia	2330	315004	41	6532
2021-11-05	Armenia	1835	316839	50	6582
2021-11-06	Armenia	2177	319016	46	6628
2021-11-07	Armenia	1417	320433	42	6670
2021-11-08	Armenia	810	321243	30	6700
2021-11-09	Armenia	1121	322364	62	6762
2021-11-10	Armenia	1675	324039	69	6831
2021-11-11	Armenia	1482	325521	36	6867
2021-11-12	Armenia	1309	326830	70	6937
2021-11-13	Armenia	1251	328081	39	6976
2021-11-14	Armenia	882	328963	40	7016
2021-11-15	Armenia	378	329341	39	7055
2021-11-16	Armenia	572	329913	52	7107
2021-11-17	Armenia	982	330895	46	7153
2021-11-18	Armenia	1019	331914	30	7183
2021-11-19	Armenia	799	332713	29	7212
2021-11-20	Armenia	870	333583	41	7253
2021-11-21	Armenia	492	334075	25	7278
2021-11-22	Armenia	272	334347	30	7308
2021-11-23	Armenia	531	334878	48	7356
2021-11-24	Armenia	860	335738	23	7379
2021-11-25	Armenia	592	336330	40	7419
2021-11-26	Armenia	675	337005	40	7459
2021-11-27	Armenia	517	337522	26	7485
2021-11-28	Armenia	409	337931	29	7514
2021-11-29	Armenia	189	338120	21	7535
2021-11-30	Armenia	398	338518	32	7567
2021-12-01	Armenia	502	339020	43	7610
2021-12-02	Armenia	558	339578	21	7631
2021-12-03	Armenia	399	339977	13	7644
2021-12-04	Armenia	419	340396	25	7669
2021-12-05	Armenia	327	340723	14	7683
2021-12-06	Armenia	95	340818	8	7691
2021-12-07	Armenia	240	341058	27	7718
2021-12-08	Armenia	410	341468	10	7728
2021-12-09	Armenia	300	341768	19	7747
2021-12-10	Armenia	347	342115	20	7767
2021-12-11	Armenia	290	342405	21	7788
2021-12-12	Armenia	133	342538	14	7802
2021-12-13	Armenia	66	342604	17	7819
2021-12-14	Armenia	161	342765	26	7845
2021-12-15	Armenia	212	342977	11	7856
2021-12-16	Armenia	180	343157	18	7874
2021-12-17	Armenia	193	343350	11	7885
2021-12-18	Armenia	156	343506	8	7893
2021-12-19	Armenia	130	343636	6	7899
2021-12-20	Armenia	72	343708	4	7903
2021-12-21	Armenia	137	343845	11	7914
2021-12-22	Armenia	152	343997	7	7921
2021-12-23	Armenia	129	344126	15	7936
2021-12-24	Armenia	135	344261	3	7939
2021-12-25	Armenia	118	344379	3	7942
2021-12-26	Armenia	102	344481	1	7943
2021-12-27	Armenia	59	344540	7	7950
2021-12-28	Armenia	109	344649	6	7956
2021-12-29	Armenia	88	344737	5	7961
2021-12-30	Armenia	89	344826	7	7968
2021-12-31	Armenia	104	344930	4	7972
2022-01-01	Armenia	50	344980	3	7975
2022-01-02	Armenia	27	345007	2	7977
2022-01-03	Armenia	29	345036	6	7983
2022-01-04	Armenia	90	345126	3	7986
2022-01-05	Armenia	129	345255	3	7989
2022-01-06	Armenia	134	345389	4	7993
2022-01-07	Armenia	129	345518	4	7997
2022-01-08	Armenia	195	345713	2	7999
2022-01-09	Armenia	142	345855	2	8001
2022-01-10	Armenia	126	345981	3	8004
2022-01-11	Armenia	243	346224	2	8006
2022-01-12	Armenia	289	346513	4	8010
2022-01-13	Armenia	298	346811	4	8014
2022-01-14	Armenia	273	347084	1	8015
2022-01-15	Armenia	293	347377	3	8018
2022-01-16	Armenia	240	347617	1	8019
2022-01-17	Armenia	168	347785	1	8020
2022-01-18	Armenia	360	348145	2	8022
2022-01-19	Armenia	563	348708	3	8025
2022-01-20	Armenia	621	349329	1	8026
2022-01-21	Armenia	628	349957	0	8026
2022-01-22	Armenia	940	350897	0	8026
2022-01-23	Armenia	814	351711	2	8028
2022-01-24	Armenia	688	352399	0	8028
2022-01-25	Armenia	1332	353731	4	8032
2022-01-26	Armenia	1931	355662	1	8033
2022-01-27	Armenia	2556	358218	2	8035
2022-01-28	Armenia	3536	361754	0	8035
2022-01-29	Armenia	2594	364348	6	8041
2022-01-30	Armenia	2085	366433	5	8046
2022-01-31	Armenia	1362	367795	7	8053
2022-02-01	Armenia	3127	370922	3	8056
2022-02-02	Armenia	3956	374878	4	8060
2022-02-03	Armenia	4388	379266	5	8065
2022-02-04	Armenia	4192	383458	10	8075
2022-02-05	Armenia	4032	387490	6	8081
2022-02-06	Armenia	2467	389957	5	8086
2022-02-07	Armenia	1631	391588	11	8097
2022-02-08	Armenia	2486	394074	5	8102
2022-02-09	Armenia	2811	396885	6	8108
2022-02-10	Armenia	2842	399727	6	8114
2022-02-11	Armenia	2676	402403	31	8145
2022-02-12	Armenia	2402	404805	12	8157
2022-02-13	Armenia	1574	406379	10	8167
2022-02-14	Armenia	695	407074	19	8186
2022-02-15	Armenia	1307	408381	15	8201
2022-02-16	Armenia	1774	410155	28	8229
2022-02-17	Armenia	1723	411878	24	8253
2022-02-18	Armenia	1417	413295	25	8278
2022-02-19	Armenia	1469	414764	30	8308
2022-02-20	Armenia	700	415464	14	8322
2022-02-21	Armenia	293	415757	16	8338
2022-02-22	Armenia	753	416510	16	8354
2022-02-23	Armenia	946	417456	24	8378
2022-02-24	Armenia	764	418220	14	8392
2022-02-25	Armenia	572	418792	21	8413
2022-02-26	Armenia	631	419423	20	8433
2022-02-27	Armenia	270	419693	16	8449
2022-02-28	Armenia	139	419832	12	8461
2022-03-01	Armenia	324	420156	17	8478
2022-03-02	Armenia	342	420498	15	8493
2022-03-03	Armenia	259	420757	12	8505
2022-03-04	Armenia	251	421008	11	8516
2022-03-05	Armenia	218	421226	12	8528
2022-03-06	Armenia	115	421341	8	8536
2022-03-07	Armenia	60	421401	12	8548
2022-03-08	Armenia	140	421541	4	8552
2022-03-09	Armenia	51	421592	8	8560
2022-03-10	Armenia	122	421714	3	8563
2022-03-11	Armenia	128	421842	5	8568
2022-03-12	Armenia	111	421953	2	8570
2022-03-13	Armenia	51	422004	2	8572
2022-03-14	Armenia	17	422021	4	8576
2022-03-15	Armenia	55	422076	3	8579
2022-03-16	Armenia	79	422155	8	8587
2022-03-17	Armenia	47	422202	2	8589
2022-03-18	Armenia	52	422254	3	8592
2022-03-19	Armenia	32	422286	1	8593
2022-03-20	Armenia	21	422307	2	8595
2022-03-21	Armenia	21	422328	3	8598
2022-03-22	Armenia	26	422354	3	8601
2022-03-23	Armenia	28	422382	2	8603
2022-03-24	Armenia	19	422401	1	8604
2022-03-25	Armenia	22	422423	3	8607
2022-03-26	Armenia	21	422444	1	8608
2022-03-27	Armenia	14	422458	2	8610
2022-03-28	Armenia	10	422468	0	8610
2022-03-29	Armenia	16	422484	1	8611
2022-03-30	Armenia	14	422498	0	8611
2022-03-31	Armenia	21	422519	2	8613
2022-04-01	Armenia	21	422540	3	8616
2022-04-02	Armenia	12	422552	0	8616
2022-04-03	Armenia	22	422574	1	8617
2022-04-04	Armenia	7	422581	0	8617
2022-04-05	Armenia	13	422594	2	8619
2022-04-06	Armenia	16	422610	0	8619
2022-04-07	Armenia	19	422629	0	8619
2022-04-08	Armenia	14	422643	0	8619
2022-04-09	Armenia	19	422662	1	8620
2022-04-10	Armenia	15	422677	0	8620
2022-04-11	Armenia	1	422678	1	8621
2022-04-12	Armenia	13	422691	0	8621
2022-04-13	Armenia	20	422711	0	8621
2022-04-14	Armenia	10	422721	0	8621
2022-04-15	Armenia	8	422729	0	8621
2022-04-16	Armenia	18	422747	0	8621
2022-04-17	Armenia	15	422762	0	8621
2022-04-18	Armenia	8	422770	1	8622
2022-04-19	Armenia	14	422784	0	8622
2022-04-20	Armenia	15	422799	0	8622
2022-04-21	Armenia	6	422805	0	8622
2022-04-22	Armenia	9	422814	0	8622
2022-04-23	Armenia	8	422822	0	8622
2022-04-24	Armenia	3	422825	0	8622
2022-04-25	Armenia	3	422828	0	8622
2022-04-26	Armenia	10	422838	0	8622
2022-04-27	Armenia	17	422855	0	8622
2022-04-28	Armenia	3	422858	0	8622
2022-04-29	Armenia	7	422865	0	8622
2022-04-30	Armenia	2	422867	0	8622
2022-05-01	Armenia	4	422871	0	8622
2022-05-02	Armenia	3	422874	0	8622
2022-05-03	Armenia	0	422874	0	8622
2022-05-04	Armenia	3	422877	0	8622
2022-05-05	Armenia	6	422883	0	8622
2022-05-06	Armenia	4	422887	0	8622
2022-05-07	Armenia	4	422891	1	8623
2022-05-08	Armenia	1	422892	0	8623
2022-05-09	Armenia	4	422896	0	8623
2022-05-10	Armenia	4	422900	0	8623
2022-05-11	Armenia	5	422905	0	8623
2022-05-12	Armenia	2	422907	0	8623
2022-05-13	Armenia	4	422911	0	8623
2022-05-14	Armenia	3	422914	0	8623
2022-05-15	Armenia	3	422917	0	8623
2022-05-16	Armenia	0	422917	0	8623
2022-05-17	Armenia	3	422920	0	8623
2022-05-18	Armenia	1	422921	0	8623
2022-05-19	Armenia	3	422924	0	8623
2022-05-20	Armenia	4	422928	1	8624
2022-05-21	Armenia	4	422932	0	8624
2022-05-22	Armenia	3	422935	0	8624
2022-05-23	Armenia	4	422939	0	8624
2022-05-24	Armenia	3	422942	0	8624
2022-05-25	Armenia	2	422944	0	8624
2022-05-26	Armenia	1	422945	0	8624
2022-05-27	Armenia	5	422950	0	8624
2022-05-28	Armenia	4	422954	1	8625
2022-05-29	Armenia	6	422960	0	8625
2022-05-30	Armenia	3	422963	0	8625
2022-05-31	Armenia	0	422963	0	8625
2022-06-01	Armenia	0	422963	0	8625
2022-06-02	Armenia	0	422963	0	8625
2022-06-03	Armenia	0	422963	0	8625
2022-06-04	Armenia	0	422963	0	8625
2022-06-05	Armenia	0	422963	0	8625
2022-06-06	Armenia	43	423006	0	8625
2022-06-07	Armenia	0	423006	0	8625
2022-06-08	Armenia	0	423006	0	8625
2022-06-09	Armenia	0	423006	0	8625
2022-06-10	Armenia	0	423006	0	8625
2022-06-11	Armenia	0	423006	0	8625
2022-06-12	Armenia	0	423006	0	8625
2022-06-13	Armenia	38	423044	0	8625
2022-06-14	Armenia	0	423044	0	8625
2022-06-15	Armenia	0	423044	0	8625
2022-06-16	Armenia	0	423044	0	8625
2022-06-17	Armenia	0	423044	0	8625
2022-06-18	Armenia	0	423044	0	8625
2022-06-19	Armenia	0	423044	0	8625
2022-06-20	Armenia	60	423104	0	8625
2022-06-21	Armenia	0	423104	0	8625
2022-06-22	Armenia	0	423104	0	8625
2022-06-23	Armenia	0	423104	0	8625
2022-06-24	Armenia	0	423104	0	8625
2022-06-25	Armenia	0	423104	0	8625
2022-06-26	Armenia	0	423104	0	8625
2022-06-27	Armenia	139	423243	1	8626
2022-06-28	Armenia	0	423243	0	8626
2022-06-29	Armenia	0	423243	0	8626
2022-06-30	Armenia	0	423243	0	8626
2022-07-01	Armenia	0	423243	0	8626
2022-07-02	Armenia	0	423243	0	8626
2022-07-03	Armenia	0	423243	0	8626
2022-07-04	Armenia	174	423417	0	8626
2022-07-05	Armenia	0	423417	0	8626
2022-07-06	Armenia	0	423417	0	8626
2022-07-07	Armenia	0	423417	0	8626
2022-07-08	Armenia	0	423417	0	8626
2022-07-09	Armenia	0	423417	0	8626
2022-07-10	Armenia	0	423417	0	8626
2022-07-11	Armenia	354	423771	0	8626
2022-07-12	Armenia	0	423771	0	8626
2022-07-13	Armenia	0	423771	0	8626
2022-07-14	Armenia	0	423771	0	8626
2022-07-15	Armenia	0	423771	0	8626
2022-07-16	Armenia	0	423771	0	8626
2022-07-17	Armenia	0	423771	0	8626
2022-07-18	Armenia	629	424400	0	8626
2022-07-19	Armenia	0	424400	0	8626
2022-07-20	Armenia	0	424400	0	8626
2022-07-21	Armenia	0	424400	0	8626
2022-07-22	Armenia	0	424400	0	8626
2022-07-23	Armenia	0	424400	0	8626
2022-07-24	Armenia	0	424400	0	8626
2022-07-25	Armenia	965	425365	7	8633
2022-07-26	Armenia	0	425365	0	8633
2022-07-27	Armenia	0	425365	0	8633
2022-07-28	Armenia	0	425365	0	8633
2022-07-29	Armenia	0	425365	0	8633
2022-07-30	Armenia	0	425365	0	8633
2022-07-31	Armenia	0	425365	0	8633
2022-08-01	Armenia	1434	426799	2	8635
2022-08-02	Armenia	0	426799	0	8635
2022-08-03	Armenia	0	426799	0	8635
2022-08-04	Armenia	0	426799	0	8635
2022-08-05	Armenia	0	426799	0	8635
2022-08-06	Armenia	0	426799	0	8635
2022-08-07	Armenia	0	426799	0	8635
2022-08-08	Armenia	1849	428648	2	8637
2022-08-09	Armenia	0	428648	0	8637
2022-08-10	Armenia	0	428648	0	8637
2022-08-11	Armenia	0	428648	0	8637
2022-08-12	Armenia	0	428648	0	8637
2022-08-13	Armenia	0	428648	0	8637
2022-08-14	Armenia	0	428648	0	8637
2022-08-15	Armenia	1713	430361	6	8643
2022-08-16	Armenia	0	430361	0	8643
2022-08-17	Armenia	0	430361	0	8643
2022-08-18	Armenia	0	430361	0	8643
2022-08-19	Armenia	0	430361	0	8643
2022-08-20	Armenia	0	430361	0	8643
2022-08-21	Armenia	0	430361	0	8643
2022-08-22	Armenia	1913	432274	5	8648
2022-08-23	Armenia	0	432274	0	8648
2022-08-24	Armenia	0	432274	0	8648
2022-08-25	Armenia	0	432274	0	8648
2022-08-26	Armenia	0	432274	0	8648
2022-08-27	Armenia	0	432274	0	8648
2022-08-28	Armenia	0	432274	0	8648
2022-08-29	Armenia	2124	434398	7	8655
2022-08-30	Armenia	0	434398	0	8655
2022-08-31	Armenia	0	434398	0	8655
2022-09-01	Armenia	0	434398	0	8655
2022-09-02	Armenia	0	434398	0	8655
2022-09-03	Armenia	0	434398	0	8655
2022-09-04	Armenia	0	434398	0	8655
2022-09-05	Armenia	2329	436727	7	8662
2022-09-06	Armenia	0	436727	0	8662
2022-09-07	Armenia	0	436727	0	8662
2022-09-08	Armenia	0	436727	0	8662
2022-09-09	Armenia	0	436727	0	8662
2022-09-10	Armenia	0	436727	0	8662
2022-09-11	Armenia	0	436727	0	8662
2022-09-12	Armenia	2575	439302	7	8669
2022-09-13	Armenia	0	439302	0	8669
2022-09-14	Armenia	0	439302	0	8669
2022-09-15	Armenia	0	439302	0	8669
2022-09-16	Armenia	0	439302	0	8669
2022-09-17	Armenia	0	439302	0	8669
2022-09-18	Armenia	0	439302	0	8669
2022-09-19	Armenia	2142	441444	10	8679
2022-09-20	Armenia	0	441444	0	8679
2022-09-21	Armenia	0	441444	0	8679
2022-09-22	Armenia	0	441444	0	8679
2022-09-23	Armenia	0	441444	0	8679
2022-09-24	Armenia	0	441444	0	8679
2022-09-25	Armenia	0	441444	0	8679
2022-09-26	Armenia	1431	442875	4	8683
2022-09-27	Armenia	0	442875	0	8683
2022-09-28	Armenia	0	442875	0	8683
2022-09-29	Armenia	0	442875	0	8683
2022-09-30	Armenia	0	442875	0	8683
2022-10-01	Armenia	0	442875	0	8683
2022-10-02	Armenia	0	442875	0	8683
2022-10-03	Armenia	910	443785	8	8691
2022-10-04	Armenia	0	443785	0	8691
2022-10-05	Armenia	0	443785	0	8691
2022-10-06	Armenia	0	443785	0	8691
2022-10-07	Armenia	0	443785	0	8691
2022-10-08	Armenia	0	443785	0	8691
2022-10-09	Armenia	0	443785	0	8691
2022-10-10	Armenia	697	444482	9	8700
2022-10-11	Armenia	0	444482	0	8700
2022-10-12	Armenia	0	444482	0	8700
2022-10-13	Armenia	0	444482	0	8700
2022-10-14	Armenia	0	444482	0	8700
2022-10-15	Armenia	0	444482	0	8700
2022-10-16	Armenia	0	444482	0	8700
2022-10-17	Armenia	387	444869	6	8706
2022-10-18	Armenia	0	444869	0	8706
2022-10-19	Armenia	0	444869	0	8706
2022-10-20	Armenia	0	444869	0	8706
2022-10-21	Armenia	0	444869	0	8706
2022-10-22	Armenia	0	444869	0	8706
2022-10-23	Armenia	0	444869	0	8706
2022-10-24	Armenia	231	445100	0	8706
2022-10-25	Armenia	0	445100	0	8706
2022-10-26	Armenia	0	445100	0	8706
2022-10-27	Armenia	0	445100	0	8706
2022-10-28	Armenia	0	445100	0	8706
2022-10-29	Armenia	0	445100	0	8706
2022-10-30	Armenia	0	445100	0	8706
2022-10-31	Armenia	142	445242	3	8709
2022-11-01	Armenia	0	445242	0	8709
2022-11-02	Armenia	0	445242	0	8709
2022-11-03	Armenia	0	445242	0	8709
2022-11-04	Armenia	0	445242	0	8709
2022-11-05	Armenia	0	445242	0	8709
2022-11-06	Armenia	0	445242	0	8709
2022-11-07	Armenia	155	445397	0	8709
2022-11-08	Armenia	0	445397	0	8709
2022-11-09	Armenia	0	445397	0	8709
2022-11-10	Armenia	0	445397	0	8709
2022-11-11	Armenia	0	445397	0	8709
2022-11-12	Armenia	0	445397	0	8709
2022-11-13	Armenia	0	445397	0	8709
2022-11-14	Armenia	116	445513	0	8709
2022-11-15	Armenia	0	445513	0	8709
2022-11-16	Armenia	0	445513	0	8709
2022-11-17	Armenia	0	445513	0	8709
2022-11-18	Armenia	0	445513	0	8709
2022-11-19	Armenia	0	445513	0	8709
2022-11-20	Armenia	0	445513	0	8709
2022-11-21	Armenia	118	445631	0	8709
2022-11-22	Armenia	0	445631	0	8709
2022-11-23	Armenia	0	445631	0	8709
2022-11-24	Armenia	0	445631	0	8709
2022-11-25	Armenia	0	445631	0	8709
2022-11-26	Armenia	0	445631	0	8709
2022-11-27	Armenia	0	445631	0	8709
2022-11-28	Armenia	106	445737	1	8710
2022-11-29	Armenia	0	445737	0	8710
2022-11-30	Armenia	0	445737	0	8710
2022-12-01	Armenia	0	445737	0	8710
2022-12-02	Armenia	0	445737	0	8710
2022-12-03	Armenia	0	445737	0	8710
2022-12-04	Armenia	0	445737	0	8710
2022-12-05	Armenia	91	445828	2	8712
2022-12-06	Armenia	0	445828	0	8712
2022-12-07	Armenia	0	445828	0	8712
2022-12-08	Armenia	0	445828	0	8712
2022-12-09	Armenia	0	445828	0	8712
2022-12-10	Armenia	0	445828	0	8712
2022-12-11	Armenia	0	445828	0	8712
2022-12-12	Armenia	53	445881	0	8712
2022-12-13	Armenia	0	445881	0	8712
2022-12-14	Armenia	0	445881	0	8712
2022-12-15	Armenia	0	445881	0	8712
2022-12-16	Armenia	0	445881	0	8712
2022-12-17	Armenia	0	445881	0	8712
2022-12-18	Armenia	0	445881	0	8712
2022-12-19	Armenia	58	445939	2	8714
2022-12-20	Armenia	0	445939	0	8714
2022-12-21	Armenia	0	445939	0	8714
2022-12-22	Armenia	0	445939	0	8714
2022-12-23	Armenia	0	445939	0	8714
2022-12-24	Armenia	0	445939	0	8714
2022-12-25	Armenia	0	445939	0	8714
2022-12-26	Armenia	37	445976	2	8716
2022-12-27	Armenia	0	445976	0	8716
2022-12-28	Armenia	0	445976	0	8716
2022-12-29	Armenia	0	445976	0	8716
2022-12-30	Armenia	0	445976	0	8716
2022-12-31	Armenia	0	445976	0	8716
2023-01-01	Armenia	0	445976	0	8716
2023-01-02	Armenia	32	446008	1	8717
2023-01-03	Armenia	0	446008	0	8717
2023-01-04	Armenia	0	446008	0	8717
2023-01-05	Armenia	0	446008	0	8717
2023-01-06	Armenia	0	446008	0	8717
2023-01-07	Armenia	0	446008	0	8717
2023-01-08	Armenia	0	446008	0	8717
2023-01-09	Armenia	39	446047	2	8719
2023-01-10	Armenia	0	446047	0	8719
2023-01-11	Armenia	0	446047	0	8719
2023-01-12	Armenia	0	446047	0	8719
2023-01-13	Armenia	0	446047	0	8719
2023-01-14	Armenia	0	446047	0	8719
2023-01-15	Armenia	0	446047	0	8719
2023-01-16	Armenia	69	446116	0	8719
2023-01-17	Armenia	0	446116	0	8719
2023-01-18	Armenia	0	446116	0	8719
2023-01-19	Armenia	0	446116	0	8719
2023-01-20	Armenia	0	446116	0	8719
2023-01-21	Armenia	0	446116	0	8719
2023-01-22	Armenia	0	446116	0	8719
2023-01-23	Armenia	88	446204	0	8719
2023-01-24	Armenia	0	446204	0	8719
2023-01-25	Armenia	0	446204	0	8719
2023-01-26	Armenia	0	446204	0	8719
2023-01-27	Armenia	0	446204	0	8719
2023-01-28	Armenia	0	446204	0	8719
2023-01-29	Armenia	0	446204	0	8719
2023-01-30	Armenia	105	446309	0	8719
2023-01-31	Armenia	0	446309	0	8719
2023-02-01	Armenia	0	446309	0	8719
2023-02-02	Armenia	0	446309	0	8719
2023-02-03	Armenia	0	446309	0	8719
2023-02-04	Armenia	0	446309	0	8719
2023-02-05	Armenia	0	446309	0	8719
2023-02-06	Armenia	110	446419	0	8719
2023-02-07	Armenia	0	446419	0	8719
2023-02-08	Armenia	0	446419	0	8719
2023-02-09	Armenia	0	446419	0	8719
2023-02-10	Armenia	0	446419	0	8719
2023-02-11	Armenia	0	446419	0	8719
2023-02-12	Armenia	0	446419	0	8719
2023-02-13	Armenia	170	446589	0	8719
2023-02-14	Armenia	0	446589	0	8719
2023-02-15	Armenia	0	446589	0	8719
2023-02-16	Armenia	0	446589	0	8719
2023-02-17	Armenia	0	446589	0	8719
2023-02-18	Armenia	0	446589	0	8719
2023-02-19	Armenia	0	446589	0	8719
2023-02-20	Armenia	230	446819	2	8721
2023-02-21	Armenia	0	446819	0	8721
2020-01-03	Aruba	0	0	0	0
2020-01-04	Aruba	0	0	0	0
2020-01-05	Aruba	0	0	0	0
2020-01-06	Aruba	0	0	0	0
2020-01-07	Aruba	0	0	0	0
2020-01-08	Aruba	0	0	0	0
2020-01-09	Aruba	0	0	0	0
2020-01-10	Aruba	0	0	0	0
2020-01-11	Aruba	0	0	0	0
2020-01-12	Aruba	0	0	0	0
2020-01-13	Aruba	0	0	0	0
2020-01-14	Aruba	0	0	0	0
2020-01-15	Aruba	0	0	0	0
2020-01-16	Aruba	0	0	0	0
2020-01-17	Aruba	0	0	0	0
2020-01-18	Aruba	0	0	0	0
2020-01-19	Aruba	0	0	0	0
2020-01-20	Aruba	0	0	0	0
2020-01-21	Aruba	0	0	0	0
2020-01-22	Aruba	0	0	0	0
2020-01-23	Aruba	0	0	0	0
2020-01-24	Aruba	0	0	0	0
2020-01-25	Aruba	0	0	0	0
2020-01-26	Aruba	0	0	0	0
2020-01-27	Aruba	0	0	0	0
2020-01-28	Aruba	0	0	0	0
2020-01-29	Aruba	0	0	0	0
2020-01-30	Aruba	0	0	0	0
2020-01-31	Aruba	0	0	0	0
2020-02-01	Aruba	0	0	0	0
2020-02-02	Aruba	0	0	0	0
2020-02-03	Aruba	0	0	0	0
2020-02-04	Aruba	0	0	0	0
2020-02-05	Aruba	0	0	0	0
2020-02-06	Aruba	0	0	0	0
2020-02-07	Aruba	0	0	0	0
2020-02-08	Aruba	0	0	0	0
2020-02-09	Aruba	0	0	0	0
2020-02-10	Aruba	0	0	0	0
2020-02-11	Aruba	0	0	0	0
2020-02-12	Aruba	0	0	0	0
2020-02-13	Aruba	0	0	0	0
2020-02-14	Aruba	0	0	0	0
2020-02-15	Aruba	0	0	0	0
2020-02-16	Aruba	0	0	0	0
2020-02-17	Aruba	0	0	0	0
2020-02-18	Aruba	0	0	0	0
2020-02-19	Aruba	0	0	0	0
2020-02-20	Aruba	0	0	0	0
2020-02-21	Aruba	0	0	0	0
2020-02-22	Aruba	0	0	0	0
2020-02-23	Aruba	0	0	0	0
2020-02-24	Aruba	0	0	0	0
2020-02-25	Aruba	0	0	0	0
2020-02-26	Aruba	0	0	0	0
2020-02-27	Aruba	0	0	0	0
2020-02-28	Aruba	0	0	0	0
2020-02-29	Aruba	0	0	0	0
2020-03-01	Aruba	0	0	0	0
2020-03-02	Aruba	0	0	0	0
2020-03-03	Aruba	0	0	0	0
2020-03-04	Aruba	0	0	0	0
2020-03-05	Aruba	0	0	0	0
2020-03-06	Aruba	0	0	0	0
2020-03-07	Aruba	0	0	0	0
2020-03-08	Aruba	0	0	0	0
2020-03-09	Aruba	0	0	0	0
2020-03-10	Aruba	0	0	0	0
2020-03-11	Aruba	0	0	0	0
2020-03-12	Aruba	0	0	0	0
2020-03-13	Aruba	0	0	0	0
2020-03-14	Aruba	0	0	0	0
2020-03-15	Aruba	0	0	0	0
2020-03-16	Aruba	0	0	0	0
2020-03-17	Aruba	6	6	0	0
2020-03-18	Aruba	2	8	0	0
2020-03-19	Aruba	-4	4	0	0
2020-03-20	Aruba	1	5	0	0
2020-03-21	Aruba	0	5	0	0
2020-03-22	Aruba	0	5	0	0
2020-03-23	Aruba	3	8	0	0
2020-03-24	Aruba	1	9	0	0
2020-03-25	Aruba	3	12	0	0
2020-03-26	Aruba	5	17	0	0
2020-03-27	Aruba	2	19	0	0
2020-03-28	Aruba	9	28	0	0
2020-03-29	Aruba	18	46	0	0
2020-03-30	Aruba	0	46	0	0
2020-03-31	Aruba	4	50	0	0
2020-04-01	Aruba	5	55	0	0
2020-04-02	Aruba	0	55	0	0
2020-04-03	Aruba	5	60	0	0
2020-04-04	Aruba	2	62	0	0
2020-04-05	Aruba	2	64	0	0
2020-04-06	Aruba	0	64	0	0
2020-04-07	Aruba	0	64	0	0
2020-04-08	Aruba	7	71	0	0
2020-04-09	Aruba	3	74	0	0
2020-04-10	Aruba	8	82	0	0
2020-04-11	Aruba	4	86	0	0
2020-04-12	Aruba	6	92	0	0
2020-04-13	Aruba	0	92	0	0
2020-04-14	Aruba	0	92	0	0
2020-04-15	Aruba	0	92	0	0
2020-04-16	Aruba	1	93	1	1
2020-04-17	Aruba	2	95	1	2
2020-04-18	Aruba	1	96	0	2
2020-04-19	Aruba	0	96	0	2
2020-04-20	Aruba	1	97	0	2
2020-04-21	Aruba	0	97	0	2
2020-04-22	Aruba	0	97	0	2
2020-04-23	Aruba	3	100	0	2
2020-04-24	Aruba	0	100	0	2
2020-04-25	Aruba	0	100	0	2
2020-04-26	Aruba	0	100	0	2
2020-04-27	Aruba	0	100	0	2
2020-04-28	Aruba	0	100	0	2
2020-04-29	Aruba	0	100	0	2
2020-04-30	Aruba	0	100	0	2
2020-05-01	Aruba	0	100	0	2
2020-05-02	Aruba	0	100	0	2
2020-05-03	Aruba	0	100	0	2
2020-05-04	Aruba	0	100	0	2
2020-05-05	Aruba	0	100	0	2
2020-05-06	Aruba	1	101	0	2
2020-05-07	Aruba	0	101	0	2
2020-05-08	Aruba	0	101	0	2
2020-05-09	Aruba	0	101	1	3
2020-05-10	Aruba	0	101	0	3
2020-05-11	Aruba	0	101	0	3
2020-05-12	Aruba	0	101	0	3
2020-05-13	Aruba	0	101	0	3
2020-05-14	Aruba	0	101	0	3
2020-05-15	Aruba	0	101	0	3
2020-05-16	Aruba	0	101	0	3
2020-05-17	Aruba	0	101	0	3
2020-05-18	Aruba	0	101	0	3
2020-05-19	Aruba	0	101	0	3
2020-05-20	Aruba	0	101	0	3
2020-05-21	Aruba	0	101	0	3
2020-05-22	Aruba	0	101	0	3
2020-05-23	Aruba	0	101	0	3
2020-05-24	Aruba	0	101	0	3
2020-05-25	Aruba	0	101	0	3
2020-05-26	Aruba	0	101	0	3
2020-05-27	Aruba	0	101	0	3
2020-05-28	Aruba	0	101	0	3
2020-05-29	Aruba	0	101	0	3
2020-05-30	Aruba	0	101	0	3
2020-05-31	Aruba	0	101	0	3
2020-06-01	Aruba	0	101	0	3
2020-06-02	Aruba	0	101	0	3
2020-06-03	Aruba	0	101	0	3
2020-06-04	Aruba	0	101	0	3
2020-06-05	Aruba	0	101	0	3
2020-06-06	Aruba	0	101	0	3
2020-06-07	Aruba	0	101	0	3
2020-06-08	Aruba	0	101	0	3
2020-06-09	Aruba	0	101	0	3
2020-06-10	Aruba	0	101	0	3
2020-06-11	Aruba	0	101	0	3
2020-06-12	Aruba	0	101	0	3
2020-06-13	Aruba	0	101	0	3
2020-06-14	Aruba	0	101	0	3
2020-06-15	Aruba	0	101	0	3
2020-06-16	Aruba	0	101	0	3
2020-06-17	Aruba	0	101	0	3
2020-06-18	Aruba	0	101	0	3
2020-06-19	Aruba	0	101	0	3
2020-06-20	Aruba	0	101	0	3
2020-06-21	Aruba	0	101	0	3
2020-06-22	Aruba	0	101	0	3
2020-06-23	Aruba	0	101	0	3
2020-06-24	Aruba	0	101	0	3
2020-06-25	Aruba	0	101	0	3
2020-06-26	Aruba	0	101	0	3
2020-06-27	Aruba	0	101	0	3
2020-06-28	Aruba	0	101	0	3
2020-06-29	Aruba	0	101	0	3
2020-06-30	Aruba	0	101	0	3
2020-07-01	Aruba	2	103	0	3
2020-07-02	Aruba	0	103	0	3
2020-07-03	Aruba	0	103	0	3
2020-07-04	Aruba	1	104	0	3
2020-07-05	Aruba	0	104	0	3
2020-07-06	Aruba	0	104	0	3
2020-07-07	Aruba	1	105	0	3
2020-07-08	Aruba	0	105	0	3
2020-07-09	Aruba	0	105	0	3
2020-07-10	Aruba	0	105	0	3
2020-07-11	Aruba	0	105	0	3
2020-07-12	Aruba	0	105	0	3
2020-07-13	Aruba	0	105	0	3
2020-07-14	Aruba	0	105	0	3
2020-07-15	Aruba	0	105	0	3
2020-07-16	Aruba	1	106	0	3
2020-07-17	Aruba	0	106	0	3
2020-07-18	Aruba	2	108	0	3
2020-07-19	Aruba	0	108	0	3
2020-07-20	Aruba	0	108	0	3
2020-07-21	Aruba	5	113	0	3
2020-07-22	Aruba	2	115	0	3
2020-07-23	Aruba	2	117	0	3
2020-07-24	Aruba	0	117	0	3
2020-07-25	Aruba	0	117	0	3
2020-07-26	Aruba	0	117	0	3
2020-07-27	Aruba	0	117	0	3
2020-07-28	Aruba	2	119	0	3
2020-07-29	Aruba	0	119	0	3
2020-07-30	Aruba	0	119	0	3
2020-07-31	Aruba	0	119	0	3
2020-08-01	Aruba	1	120	0	3
2020-08-02	Aruba	0	120	0	3
2020-08-03	Aruba	0	120	0	3
2020-08-04	Aruba	2	122	0	3
2020-08-05	Aruba	2	124	0	3
2020-08-06	Aruba	8	132	0	3
2020-08-07	Aruba	39	171	0	3
2020-08-08	Aruba	92	263	0	3
2020-08-09	Aruba	0	263	0	3
2020-08-10	Aruba	0	263	0	3
2020-08-11	Aruba	300	563	0	3
2020-08-12	Aruba	67	630	0	3
2020-08-13	Aruba	87	717	0	3
2020-08-14	Aruba	81	798	0	3
2020-08-15	Aruba	96	894	1	4
2020-08-16	Aruba	0	894	0	4
2020-08-17	Aruba	0	894	0	4
2020-08-18	Aruba	208	1102	0	4
2020-08-19	Aruba	19	1121	0	4
2020-08-20	Aruba	84	1205	0	4
2020-08-21	Aruba	91	1296	1	5
2020-08-22	Aruba	91	1387	1	6
2020-08-23	Aruba	0	1387	0	6
2020-08-24	Aruba	0	1387	0	6
2020-08-25	Aruba	181	1568	1	7
2020-08-26	Aruba	60	1628	0	7
2020-08-27	Aruba	42	1670	1	8
2020-08-28	Aruba	90	1760	0	8
2020-08-29	Aruba	88	1848	0	8
2020-08-30	Aruba	0	1848	0	8
2020-08-31	Aruba	0	1848	0	8
2020-09-01	Aruba	149	1997	2	10
2020-09-02	Aruba	9	2006	0	10
2020-09-03	Aruba	98	2104	0	10
2020-09-04	Aruba	107	2211	2	12
2020-09-05	Aruba	81	2292	1	13
2020-09-06	Aruba	0	2292	0	13
2020-09-07	Aruba	0	2292	0	13
2020-09-08	Aruba	157	2449	1	14
2020-09-09	Aruba	33	2482	1	15
2020-09-10	Aruba	107	2589	0	15
2020-09-11	Aruba	141	2730	0	15
2020-09-12	Aruba	89	2819	1	16
2020-09-13	Aruba	0	2819	0	16
2020-09-14	Aruba	0	2819	0	16
2020-09-15	Aruba	227	3046	2	18
2020-09-16	Aruba	14	3060	2	20
2020-09-17	Aruba	92	3152	2	22
2020-09-18	Aruba	176	3328	0	22
2020-09-19	Aruba	54	3382	1	23
2020-09-20	Aruba	0	3382	0	23
2020-09-21	Aruba	0	3382	0	23
2020-09-22	Aruba	169	3551	0	23
2020-09-23	Aruba	36	3587	1	24
2020-09-24	Aruba	78	3665	1	25
2020-09-25	Aruba	56	3721	0	25
2020-09-26	Aruba	35	3756	0	25
2020-09-27	Aruba	0	3756	0	25
2020-09-28	Aruba	0	3756	0	25
2020-09-29	Aruba	88	3844	0	25
2020-09-30	Aruba	28	3872	0	25
2020-10-01	Aruba	62	3934	1	26
2020-10-02	Aruba	29	3963	1	27
2020-10-03	Aruba	35	3998	0	27
2020-10-04	Aruba	0	3998	0	27
2020-10-05	Aruba	0	3998	0	27
2020-10-06	Aruba	81	4079	3	30
2020-10-07	Aruba	15	4094	1	31
2020-10-08	Aruba	14	4108	0	31
2020-10-09	Aruba	25	4133	0	31
2020-10-10	Aruba	17	4150	0	31
2020-10-11	Aruba	0	4150	0	31
2020-10-12	Aruba	0	4150	0	31
2020-10-13	Aruba	44	4194	1	32
2020-10-14	Aruba	3	4197	0	32
2020-10-15	Aruba	32	4229	0	32
2020-10-16	Aruba	26	4255	0	32
2020-10-17	Aruba	30	4285	0	32
2020-10-18	Aruba	0	4285	0	32
2020-10-19	Aruba	0	4285	0	32
2020-10-20	Aruba	37	4322	2	34
2020-10-21	Aruba	12	4334	0	34
2020-10-22	Aruba	21	4355	0	34
2020-10-23	Aruba	14	4369	1	35
2020-10-24	Aruba	20	4389	1	36
2020-10-25	Aruba	0	4389	0	36
2020-10-26	Aruba	0	4389	0	36
2020-10-27	Aruba	31	4420	0	36
2020-10-28	Aruba	2	4422	0	36
2020-10-29	Aruba	15	4437	0	36
2020-10-30	Aruba	18	4455	1	37
2020-10-31	Aruba	17	4472	0	37
2020-11-01	Aruba	0	4472	0	37
2020-11-02	Aruba	0	4472	0	37
2020-11-03	Aruba	47	4519	1	38
2020-11-04	Aruba	5	4524	0	38
2020-11-05	Aruba	14	4538	0	38
2020-11-06	Aruba	15	4553	1	39
2020-11-07	Aruba	11	4564	0	39
2020-11-08	Aruba	0	4564	0	39
2020-11-09	Aruba	0	4564	0	39
2020-11-10	Aruba	36	4600	1	40
2020-11-11	Aruba	6	4606	1	41
2020-11-12	Aruba	16	4622	1	42
2020-11-13	Aruba	9	4631	1	43
2020-11-14	Aruba	8	4639	0	43
2020-11-15	Aruba	0	4639	0	43
2020-11-16	Aruba	0	4639	0	43
2020-11-17	Aruba	23	4662	1	44
2020-11-18	Aruba	6	4668	0	44
2020-11-19	Aruba	8	4676	0	44
2020-11-20	Aruba	9	4685	1	45
2020-11-21	Aruba	8	4693	0	45
2020-11-22	Aruba	0	4693	0	45
2020-11-23	Aruba	0	4693	0	45
2020-11-24	Aruba	38	4731	0	45
2020-11-25	Aruba	6	4737	0	45
2020-11-26	Aruba	14	4751	0	45
2020-11-27	Aruba	27	4778	0	45
2020-11-28	Aruba	13	4791	0	45
2020-11-29	Aruba	0	4791	0	45
2020-11-30	Aruba	0	4791	0	45
2020-12-01	Aruba	47	4838	0	45
2020-12-02	Aruba	7	4845	0	45
2020-12-03	Aruba	27	4872	0	45
2020-12-04	Aruba	30	4902	0	45
2020-12-05	Aruba	21	4923	0	45
2020-12-06	Aruba	0	4923	0	45
2020-12-07	Aruba	0	4923	0	45
2020-12-08	Aruba	42	4965	0	45
2020-12-09	Aruba	1	4966	0	45
2020-12-10	Aruba	18	4984	0	45
2020-12-11	Aruba	12	4996	1	46
2020-12-12	Aruba	15	5011	0	46
2020-12-13	Aruba	0	5011	0	46
2020-12-14	Aruba	0	5011	0	46
2020-12-15	Aruba	38	5049	0	46
2020-12-16	Aruba	7	5056	0	46
2020-12-17	Aruba	23	5079	0	46
2020-12-18	Aruba	27	5106	1	47
2020-12-19	Aruba	18	5124	0	47
2020-12-20	Aruba	0	5124	0	47
2020-12-21	Aruba	0	5124	0	47
2020-12-22	Aruba	39	5163	0	47
2020-12-23	Aruba	13	5176	0	47
2020-12-24	Aruba	23	5199	0	47
2020-12-25	Aruba	29	5228	0	47
2020-12-26	Aruba	0	5228	0	47
2020-12-27	Aruba	0	5228	0	47
2020-12-28	Aruba	0	5228	0	47
2020-12-29	Aruba	77	5305	2	49
2020-12-30	Aruba	18	5323	0	49
2020-12-31	Aruba	50	5373	0	49
2021-01-01	Aruba	69	5442	0	49
2021-01-02	Aruba	0	5442	0	49
2021-01-03	Aruba	0	5442	0	49
2021-01-04	Aruba	0	5442	0	49
2021-01-05	Aruba	122	5564	0	49
2021-01-06	Aruba	42	5606	0	49
2021-01-07	Aruba	110	5716	1	50
2021-01-08	Aruba	95	5811	0	50
2021-01-09	Aruba	72	5883	0	50
2021-01-10	Aruba	0	5883	0	50
2021-01-11	Aruba	0	5883	0	50
2021-01-12	Aruba	159	6042	1	51
2021-01-13	Aruba	26	6068	1	52
2021-01-14	Aruba	86	6154	0	52
2021-01-15	Aruba	74	6228	0	52
2021-01-16	Aruba	68	6296	0	52
2021-01-17	Aruba	0	6296	0	52
2021-01-18	Aruba	0	6296	0	52
2021-01-19	Aruba	139	6435	0	52
2021-01-20	Aruba	16	6451	0	52
2021-01-21	Aruba	72	6523	0	52
2021-01-22	Aruba	39	6562	0	52
2021-01-23	Aruba	61	6623	0	52
2021-01-24	Aruba	0	6623	0	52
2021-01-25	Aruba	0	6623	0	52
2021-01-26	Aruba	100	6723	4	56
2021-01-27	Aruba	19	6742	1	57
2021-01-28	Aruba	26	6768	0	57
2021-01-29	Aruba	41	6809	1	58
2021-01-30	Aruba	49	6858	0	58
2021-01-31	Aruba	0	6858	0	58
2021-02-01	Aruba	0	6858	0	58
2021-02-02	Aruba	108	6966	1	59
2021-02-03	Aruba	20	6986	0	59
2021-02-04	Aruba	42	7028	0	59
2021-02-05	Aruba	55	7083	2	61
2021-02-06	Aruba	51	7134	0	61
2021-02-07	Aruba	0	7134	0	61
2021-02-08	Aruba	0	7134	0	61
2021-02-09	Aruba	89	7223	1	62
2021-02-10	Aruba	15	7238	2	64
2021-02-11	Aruba	48	7286	2	66
2021-02-12	Aruba	33	7319	2	68
2021-02-13	Aruba	19	7338	0	68
2021-02-14	Aruba	0	7338	0	68
2021-02-15	Aruba	0	7338	0	68
2021-02-16	Aruba	75	7413	0	68
2021-02-17	Aruba	25	7438	0	68
2021-02-18	Aruba	23	7461	1	69
2021-02-19	Aruba	52	7513	0	69
2021-02-20	Aruba	40	7553	1	70
2021-02-21	Aruba	0	7553	0	70
2021-02-22	Aruba	0	7553	0	70
2021-02-23	Aruba	121	7674	1	71
2021-02-24	Aruba	18	7692	0	71
2021-02-25	Aruba	43	7735	0	71
2021-02-26	Aruba	40	7775	0	71
2021-02-27	Aruba	29	7804	0	71
2021-02-28	Aruba	0	7804	0	71
2021-03-01	Aruba	0	7804	0	71
2021-03-02	Aruba	87	7891	2	73
2021-03-03	Aruba	17	7908	1	74
2021-03-04	Aruba	30	7938	0	74
2021-03-05	Aruba	35	7973	1	75
2021-03-06	Aruba	36	8009	0	75
2021-03-07	Aruba	0	8009	0	75
2021-03-08	Aruba	0	8009	0	75
2021-03-09	Aruba	101	8110	2	77
2021-03-10	Aruba	17	8127	0	77
2021-03-11	Aruba	50	8177	0	77
2021-03-12	Aruba	50	8227	0	77
2021-03-13	Aruba	45	8272	0	77
2021-03-14	Aruba	0	8272	0	77
2021-03-15	Aruba	0	8272	0	77
2021-03-16	Aruba	123	8395	2	79
2021-03-17	Aruba	26	8421	0	79
2021-03-18	Aruba	61	8482	1	80
2021-03-19	Aruba	69	8551	1	81
2021-03-20	Aruba	73	8624	0	81
2021-03-21	Aruba	0	8624	0	81
2021-03-22	Aruba	0	8624	0	81
2021-03-23	Aruba	147	8771	1	82
2021-03-24	Aruba	29	8800	0	82
2021-03-25	Aruba	102	8902	0	82
2021-03-26	Aruba	83	8985	0	82
2021-03-27	Aruba	88	9073	0	82
2021-03-28	Aruba	0	9073	0	82
2021-03-29	Aruba	0	9073	0	82
2021-03-30	Aruba	186	9259	0	82
2021-03-31	Aruba	35	9294	0	82
2021-04-01	Aruba	80	9374	3	85
2021-04-02	Aruba	69	9443	1	86
2021-04-03	Aruba	60	9503	0	86
2021-04-04	Aruba	0	9503	0	86
2021-04-05	Aruba	0	9503	0	86
2021-04-06	Aruba	0	9503	0	86
2021-04-07	Aruba	178	9681	4	90
2021-04-08	Aruba	79	9760	1	91
2021-04-09	Aruba	74	9834	1	92
2021-04-10	Aruba	62	9896	0	92
2021-04-11	Aruba	0	9896	0	92
2021-04-12	Aruba	0	9896	0	92
2021-04-13	Aruba	154	10050	0	92
2021-04-14	Aruba	26	10076	0	92
2021-04-15	Aruba	46	10122	0	92
2021-04-16	Aruba	37	10159	0	92
2021-04-17	Aruba	60	10219	0	92
2021-04-18	Aruba	0	10219	0	92
2021-04-19	Aruba	0	10219	0	92
2021-04-20	Aruba	105	10324	0	92
2021-04-21	Aruba	21	10345	0	92
2021-04-22	Aruba	54	10399	2	94
2021-04-23	Aruba	38	10437	0	94
2021-04-24	Aruba	32	10469	1	95
2021-04-25	Aruba	0	10469	0	95
2021-04-26	Aruba	0	10469	0	95
2021-04-27	Aruba	69	10538	3	98
2021-04-28	Aruba	17	10555	0	98
2021-04-29	Aruba	15	10570	0	98
2021-04-30	Aruba	15	10585	0	98
2021-05-01	Aruba	23	10608	0	98
2021-05-02	Aruba	0	10608	0	98
2021-05-03	Aruba	0	10608	0	98
2021-05-04	Aruba	62	10670	2	100
2021-05-05	Aruba	9	10679	0	100
2021-05-06	Aruba	0	10679	0	100
2021-05-07	Aruba	42	10721	0	100
2021-05-08	Aruba	16	10737	0	100
2021-05-09	Aruba	0	10737	0	100
2021-05-10	Aruba	0	10737	0	100
2021-05-11	Aruba	33	10770	1	101
2021-05-12	Aruba	11	10781	1	102
2021-05-13	Aruba	14	10795	2	104
2021-05-14	Aruba	0	10795	0	104
2021-05-15	Aruba	31	10826	0	104
2021-05-16	Aruba	0	10826	0	104
2021-05-17	Aruba	0	10826	0	104
2021-05-18	Aruba	28	10854	0	104
2021-05-19	Aruba	3	10857	1	105
2021-05-20	Aruba	12	10869	0	105
2021-05-21	Aruba	10	10879	0	105
2021-05-22	Aruba	13	10892	1	106
2021-05-23	Aruba	0	10892	0	106
2021-05-24	Aruba	0	10892	0	106
2021-05-25	Aruba	25	10917	1	107
2021-05-26	Aruba	5	10922	0	107
2021-05-27	Aruba	14	10936	0	107
2021-05-28	Aruba	15	10951	0	107
2021-05-29	Aruba	6	10957	0	107
2021-05-30	Aruba	0	10957	0	107
2021-05-31	Aruba	0	10957	0	107
2021-06-01	Aruba	21	10978	0	107
2021-06-02	Aruba	7	10985	0	107
2021-06-03	Aruba	8	10993	0	107
2021-06-04	Aruba	13	11006	0	107
2021-06-05	Aruba	12	11018	0	107
2021-06-06	Aruba	0	11018	0	107
2021-06-07	Aruba	0	11018	0	107
2021-06-08	Aruba	39	11057	0	107
2021-06-09	Aruba	2	11059	0	107
2021-06-10	Aruba	5	11064	0	107
2021-06-11	Aruba	4	11068	0	107
2021-06-12	Aruba	1	11069	0	107
2021-06-13	Aruba	0	11069	0	107
2021-06-14	Aruba	0	11069	0	107
2021-06-15	Aruba	11	11080	0	107
2021-06-16	Aruba	1	11081	0	107
2021-06-17	Aruba	3	11084	0	107
2021-06-18	Aruba	5	11089	0	107
2021-06-19	Aruba	10	11099	0	107
2021-06-20	Aruba	0	11099	0	107
2021-06-21	Aruba	0	11099	0	107
2021-06-22	Aruba	9	11108	0	107
2021-06-23	Aruba	4	11112	0	107
2021-06-24	Aruba	4	11116	0	107
2021-06-25	Aruba	2	11118	0	107
2021-06-26	Aruba	7	11125	0	107
2021-06-27	Aruba	0	11125	0	107
2021-06-28	Aruba	0	11125	0	107
2021-06-29	Aruba	6	11131	0	107
2021-06-30	Aruba	1	11132	0	107
2021-07-01	Aruba	3	11135	0	107
2021-07-02	Aruba	3	11138	0	107
2021-07-03	Aruba	2	11140	0	107
2021-07-04	Aruba	0	11140	0	107
2021-07-05	Aruba	0	11140	0	107
2021-07-06	Aruba	4	11144	0	107
2021-07-07	Aruba	0	11144	0	107
2021-07-08	Aruba	0	11144	0	107
2021-07-09	Aruba	17	11161	0	107
2021-07-10	Aruba	0	11161	0	107
2021-07-11	Aruba	0	11161	0	107
2021-07-12	Aruba	0	11161	0	107
2021-07-13	Aruba	8	11169	0	107
2021-07-14	Aruba	8	11177	0	107
2021-07-15	Aruba	0	11177	0	107
2021-07-16	Aruba	8	11185	1	108
2021-07-17	Aruba	13	11198	0	108
2021-07-18	Aruba	0	11198	0	108
2021-07-19	Aruba	0	11198	0	108
2021-07-20	Aruba	36	11234	0	108
2021-07-21	Aruba	0	11234	0	108
2021-07-22	Aruba	22	11256	1	109
2021-07-23	Aruba	15	11271	0	109
2021-07-24	Aruba	21	11292	0	109
2021-07-25	Aruba	0	11292	0	109
2021-07-26	Aruba	0	11292	0	109
2021-07-27	Aruba	33	11325	0	109
2021-07-28	Aruba	80	11405	0	109
2021-07-29	Aruba	55	11460	0	109
2021-07-30	Aruba	61	11521	0	109
2021-07-31	Aruba	63	11584	0	109
2021-08-01	Aruba	0	11584	0	109
2021-08-02	Aruba	0	11584	0	109
2021-08-03	Aruba	181	11765	1	110
2021-08-04	Aruba	42	11807	1	111
2021-08-05	Aruba	70	11877	0	111
2021-08-06	Aruba	123	12000	0	111
2021-08-07	Aruba	128	12128	0	111
2021-08-08	Aruba	0	12128	0	111
2021-08-09	Aruba	0	12128	0	111
2021-08-10	Aruba	327	12455	0	111
2021-08-11	Aruba	74	12529	0	111
2021-08-12	Aruba	107	12636	0	111
2021-08-13	Aruba	155	12791	2	113
2021-08-14	Aruba	138	12929	2	115
2021-08-15	Aruba	0	12929	0	115
2021-08-16	Aruba	0	12929	0	115
2021-08-17	Aruba	421	13350	4	119
2021-08-18	Aruba	56	13406	2	121
2021-08-19	Aruba	105	13511	0	121
2021-08-20	Aruba	110	13621	0	121
2021-08-21	Aruba	98	13719	3	124
2021-08-22	Aruba	0	13719	0	124
2021-08-23	Aruba	0	13719	0	124
2021-08-24	Aruba	284	14003	2	126
2021-08-25	Aruba	57	14060	2	128
2021-08-26	Aruba	93	14153	0	128
2021-08-27	Aruba	78	14231	4	132
2021-08-28	Aruba	87	14318	1	133
2021-08-29	Aruba	0	14318	0	133
2021-08-30	Aruba	0	14318	0	133
2021-08-31	Aruba	147	14465	4	137
2021-09-01	Aruba	43	14508	2	139
2021-09-02	Aruba	68	14576	7	146
2021-09-03	Aruba	0	14576	0	146
2021-09-04	Aruba	143	14719	2	148
2021-09-05	Aruba	0	14719	0	148
2021-09-06	Aruba	0	14719	0	148
2021-09-07	Aruba	123	14842	2	150
2021-09-08	Aruba	19	14861	1	151
2021-09-09	Aruba	52	14913	0	151
2021-09-10	Aruba	42	14955	2	153
2021-09-11	Aruba	36	14991	1	154
2021-09-12	Aruba	0	14991	0	154
2021-09-13	Aruba	0	14991	0	154
2021-09-14	Aruba	85	15076	1	155
2021-09-15	Aruba	16	15092	0	155
2021-09-16	Aruba	37	15129	0	155
2021-09-17	Aruba	26	15155	1	156
2021-09-18	Aruba	22	15177	0	156
2021-09-19	Aruba	0	15177	0	156
2021-09-20	Aruba	0	15177	0	156
2021-09-21	Aruba	72	15249	2	158
2021-09-22	Aruba	25	15274	1	159
2021-09-23	Aruba	31	15305	0	159
2021-09-24	Aruba	28	15333	1	160
2021-09-25	Aruba	18	15351	0	160
2021-09-26	Aruba	0	15351	0	160
2021-09-27	Aruba	0	15351	0	160
2021-09-28	Aruba	65	15416	5	165
2021-09-29	Aruba	16	15432	1	166
2021-09-30	Aruba	16	15448	0	166
2021-10-01	Aruba	24	15472	0	166
2021-10-02	Aruba	28	15500	0	166
2021-10-03	Aruba	0	15500	0	166
2021-10-04	Aruba	0	15500	0	166
2021-10-05	Aruba	36	15536	1	167
2021-10-06	Aruba	0	15536	0	167
2021-10-07	Aruba	24	15560	1	168
2021-10-08	Aruba	18	15578	0	168
2021-10-09	Aruba	9	15587	1	169
2021-10-10	Aruba	0	15587	0	169
2021-10-11	Aruba	0	15587	0	169
2021-10-12	Aruba	-53	15534	1	170
2021-10-13	Aruba	111	15645	0	170
2021-10-14	Aruba	18	15663	0	170
2021-10-15	Aruba	18	15681	0	170
2021-10-16	Aruba	11	15692	0	170
2021-10-17	Aruba	0	15692	0	170
2021-10-18	Aruba	0	15692	0	170
2021-10-19	Aruba	28	15720	0	170
2021-10-20	Aruba	12	15732	0	170
2021-10-21	Aruba	14	15746	0	170
2021-10-22	Aruba	19	15765	0	170
2021-10-23	Aruba	14	15779	1	171
2021-10-24	Aruba	0	15779	0	171
2021-10-25	Aruba	0	15779	0	171
2021-10-26	Aruba	28	15807	0	171
2021-10-27	Aruba	8	15815	0	171
2021-10-28	Aruba	33	15848	0	171
2021-10-29	Aruba	17	15865	0	171
2021-10-30	Aruba	17	15882	0	171
2021-10-31	Aruba	0	15882	0	171
2021-11-01	Aruba	0	15882	0	171
2021-11-02	Aruba	0	15882	0	171
2021-11-03	Aruba	49	15931	0	171
2021-11-04	Aruba	0	15931	0	171
2021-11-05	Aruba	18	15949	0	171
2021-11-06	Aruba	0	15949	0	171
2021-11-07	Aruba	0	15949	0	171
2021-11-08	Aruba	0	15949	0	171
2021-11-09	Aruba	57	16006	1	172
2021-11-10	Aruba	5	16011	0	172
2021-11-11	Aruba	14	16025	0	172
2021-11-12	Aruba	0	16025	0	172
2021-11-13	Aruba	32	16057	0	172
2021-11-14	Aruba	0	16057	0	172
2021-11-15	Aruba	0	16057	0	172
2021-11-16	Aruba	26	16083	0	172
2021-11-17	Aruba	6	16089	0	172
2021-11-18	Aruba	24	16113	0	172
2021-11-19	Aruba	20	16133	1	173
2021-11-20	Aruba	16	16149	0	173
2021-11-21	Aruba	0	16149	0	173
2021-11-22	Aruba	0	16149	0	173
2021-11-23	Aruba	53	16202	0	173
2021-11-24	Aruba	8	16210	0	173
2021-11-25	Aruba	20	16230	0	173
2021-11-26	Aruba	16	16246	0	173
2021-11-27	Aruba	17	16263	1	174
2021-11-28	Aruba	0	16263	0	174
2021-11-29	Aruba	0	16263	0	174
2021-11-30	Aruba	61	16324	0	174
2021-12-01	Aruba	11	16335	0	174
2021-12-02	Aruba	19	16354	0	174
2021-12-03	Aruba	18	16372	0	174
2021-12-04	Aruba	20	16392	0	174
2021-12-05	Aruba	0	16392	0	174
2021-12-06	Aruba	0	16392	0	174
2021-12-07	Aruba	58	16450	0	174
2021-12-08	Aruba	10	16460	1	175
2021-12-09	Aruba	24	16484	0	175
2021-12-10	Aruba	21	16505	1	176
2021-12-11	Aruba	26	16531	0	176
2021-12-12	Aruba	0	16531	0	176
2021-12-13	Aruba	0	16531	0	176
2021-12-14	Aruba	62	16593	1	177
2021-12-15	Aruba	12	16605	0	177
2021-12-16	Aruba	41	16646	1	178
2021-12-17	Aruba	27	16673	0	178
2021-12-18	Aruba	43	16716	0	178
2021-12-19	Aruba	0	16716	0	178
2021-12-20	Aruba	0	16716	0	178
2021-12-21	Aruba	91	16807	2	180
2021-12-22	Aruba	41	16848	0	180
2021-12-23	Aruba	72	16920	0	180
2021-12-24	Aruba	121	17041	0	180
2021-12-25	Aruba	124	17165	1	181
2021-12-26	Aruba	0	17165	0	181
2021-12-27	Aruba	0	17165	0	181
2021-12-28	Aruba	483	17648	0	181
2021-12-29	Aruba	248	17896	0	181
2021-12-30	Aruba	454	18350	0	181
2021-12-31	Aruba	671	19021	0	181
2022-01-01	Aruba	698	19719	0	181
2022-01-02	Aruba	0	19719	0	181
2022-01-03	Aruba	0	19719	0	181
2022-01-04	Aruba	1752	21471	0	181
2022-01-05	Aruba	549	22020	0	181
2022-01-06	Aruba	1674	23694	0	181
2022-01-07	Aruba	516	24210	0	181
2022-01-08	Aruba	1044	25254	0	181
2022-01-09	Aruba	0	25254	0	181
2022-01-10	Aruba	0	25254	0	181
2022-01-11	Aruba	2138	27392	1	182
2022-01-12	Aruba	499	27891	0	182
2022-01-13	Aruba	710	28601	0	182
2022-01-14	Aruba	575	29176	0	182
2022-01-15	Aruba	518	29694	2	184
2022-01-16	Aruba	0	29694	0	184
2022-01-17	Aruba	0	29694	0	184
2022-01-18	Aruba	0	29694	0	184
2022-01-19	Aruba	983	30677	0	184
2022-01-20	Aruba	661	31338	2	186
2022-01-21	Aruba	265	31603	1	187
2022-01-22	Aruba	232	31835	0	187
2022-01-23	Aruba	0	31835	0	187
2022-01-24	Aruba	0	31835	0	187
2022-01-25	Aruba	487	32322	4	191
2022-01-26	Aruba	83	32405	2	193
2022-01-27	Aruba	119	32524	0	193
2022-01-28	Aruba	38	32562	0	193
2022-01-29	Aruba	156	32718	0	193
2022-01-30	Aruba	0	32718	0	193
2022-01-31	Aruba	0	32718	0	193
2022-02-01	Aruba	238	32956	0	193
2022-02-02	Aruba	44	33000	0	193
2022-02-03	Aruba	44	33044	0	193
2022-02-04	Aruba	102	33146	0	193
2022-02-05	Aruba	54	33200	1	194
2022-02-06	Aruba	0	33200	0	194
2022-02-07	Aruba	0	33200	0	194
2022-02-08	Aruba	102	33302	1	195
2022-02-09	Aruba	26	33328	0	195
2022-02-10	Aruba	49	33377	1	196
2022-02-11	Aruba	29	33406	0	196
2022-02-12	Aruba	30	33436	0	196
2022-02-13	Aruba	0	33436	0	196
2022-02-14	Aruba	0	33436	0	196
2022-02-15	Aruba	64	33500	2	198
2022-02-16	Aruba	13	33513	0	198
2022-02-17	Aruba	18	33531	0	198
2022-02-18	Aruba	13	33544	0	198
2022-02-19	Aruba	24	33568	0	198
2022-02-20	Aruba	0	33568	0	198
2022-02-21	Aruba	0	33568	0	198
2022-02-22	Aruba	38	33606	0	198
2022-02-23	Aruba	12	33618	13	211
2022-02-24	Aruba	13	33631	0	211
2022-02-25	Aruba	12	33643	0	211
2022-02-26	Aruba	12	33655	0	211
2022-02-27	Aruba	0	33655	0	211
2022-02-28	Aruba	0	33655	0	211
2022-03-01	Aruba	29	33684	0	211
2022-03-02	Aruba	0	33684	0	211
2022-03-03	Aruba	0	33684	0	211
2022-03-04	Aruba	0	33684	0	211
2022-03-05	Aruba	0	33684	0	211
2022-03-06	Aruba	0	33684	0	211
2022-03-07	Aruba	0	33684	0	211
2022-03-08	Aruba	48	33732	1	212
2022-03-09	Aruba	0	33732	0	212
2022-03-10	Aruba	0	33732	0	212
2022-03-11	Aruba	0	33732	0	212
2022-03-12	Aruba	0	33732	0	212
2022-03-13	Aruba	0	33732	0	212
2022-03-14	Aruba	0	33732	0	212
2022-03-15	Aruba	0	33732	0	212
2022-03-16	Aruba	85	33817	0	212
2022-03-17	Aruba	0	33817	0	212
2022-03-18	Aruba	0	33817	0	212
2022-03-19	Aruba	0	33817	0	212
2022-03-20	Aruba	0	33817	0	212
2022-03-21	Aruba	0	33817	0	212
2022-03-22	Aruba	0	33817	0	212
2022-03-23	Aruba	26	33843	0	212
2022-03-24	Aruba	0	33843	0	212
2022-03-25	Aruba	0	33843	0	212
2022-03-26	Aruba	0	33843	0	212
2022-03-27	Aruba	0	33843	0	212
2022-03-28	Aruba	0	33843	0	212
2022-03-29	Aruba	0	33843	0	212
2022-03-30	Aruba	123	33966	0	212
2022-03-31	Aruba	0	33966	0	212
2022-04-01	Aruba	0	33966	0	212
2022-04-02	Aruba	0	33966	0	212
2022-04-03	Aruba	0	33966	0	212
2022-04-04	Aruba	0	33966	0	212
2022-04-05	Aruba	0	33966	0	212
2022-04-06	Aruba	123	34089	0	212
2022-04-07	Aruba	0	34089	0	212
2022-04-08	Aruba	0	34089	0	212
2022-04-09	Aruba	0	34089	0	212
2022-04-10	Aruba	0	34089	0	212
2022-04-11	Aruba	0	34089	0	212
2022-04-12	Aruba	0	34089	0	212
2022-04-13	Aruba	175	34264	0	212
2022-04-14	Aruba	0	34264	0	212
2022-04-15	Aruba	0	34264	0	212
2022-04-16	Aruba	0	34264	0	212
2022-04-17	Aruba	0	34264	0	212
2022-04-18	Aruba	0	34264	0	212
2022-04-19	Aruba	0	34264	0	212
2022-04-20	Aruba	182	34446	0	212
2022-04-21	Aruba	0	34446	0	212
2022-04-22	Aruba	0	34446	0	212
2022-04-23	Aruba	0	34446	0	212
2022-04-24	Aruba	0	34446	0	212
2022-04-25	Aruba	0	34446	0	212
2022-04-26	Aruba	0	34446	0	212
2022-04-27	Aruba	247	34693	0	212
2022-04-28	Aruba	0	34693	0	212
2022-04-29	Aruba	0	34693	0	212
2022-04-30	Aruba	0	34693	0	212
2022-05-01	Aruba	0	34693	0	212
2022-05-02	Aruba	0	34693	0	212
2022-05-03	Aruba	0	34693	0	212
2022-05-04	Aruba	272	34965	0	212
2022-05-05	Aruba	0	34965	0	212
2022-05-06	Aruba	0	34965	0	212
2022-05-07	Aruba	0	34965	0	212
2022-05-08	Aruba	0	34965	0	212
2022-05-09	Aruba	0	34965	0	212
2022-05-10	Aruba	0	34965	0	212
2022-05-11	Aruba	369	35334	0	212
2022-05-12	Aruba	0	35334	0	212
2022-05-13	Aruba	0	35334	0	212
2022-05-14	Aruba	0	35334	0	212
2022-05-15	Aruba	0	35334	0	212
2022-05-16	Aruba	0	35334	0	212
2022-05-17	Aruba	0	35334	0	212
2022-05-18	Aruba	586	35920	1	213
2022-05-19	Aruba	0	35920	0	213
2022-05-20	Aruba	0	35920	0	213
2022-05-21	Aruba	0	35920	0	213
2022-05-22	Aruba	0	35920	0	213
2022-05-23	Aruba	0	35920	0	213
2022-05-24	Aruba	0	35920	0	213
2022-05-25	Aruba	644	36564	0	213
2022-05-26	Aruba	0	36564	0	213
2022-05-27	Aruba	0	36564	0	213
2022-05-28	Aruba	0	36564	0	213
2022-05-29	Aruba	0	36564	0	213
2022-05-30	Aruba	0	36564	0	213
2022-05-31	Aruba	0	36564	0	213
2022-06-01	Aruba	788	37352	0	213
2022-06-02	Aruba	0	37352	0	213
2022-06-03	Aruba	0	37352	0	213
2022-06-04	Aruba	0	37352	0	213
2022-06-05	Aruba	0	37352	0	213
2022-06-06	Aruba	0	37352	0	213
2022-06-07	Aruba	0	37352	0	213
2022-06-08	Aruba	949	38301	3	216
2022-06-09	Aruba	0	38301	0	216
2022-06-10	Aruba	0	38301	0	216
2022-06-11	Aruba	0	38301	0	216
2022-06-12	Aruba	0	38301	0	216
2022-06-13	Aruba	0	38301	0	216
2022-06-14	Aruba	0	38301	0	216
2022-06-15	Aruba	1038	39339	3	219
2022-06-16	Aruba	0	39339	0	219
2022-06-17	Aruba	0	39339	0	219
2022-06-18	Aruba	0	39339	0	219
2022-06-19	Aruba	0	39339	0	219
2022-06-20	Aruba	0	39339	0	219
2022-06-21	Aruba	0	39339	0	219
2022-06-22	Aruba	840	40179	2	221
2022-06-23	Aruba	0	40179	0	221
2022-06-24	Aruba	0	40179	0	221
2022-06-25	Aruba	0	40179	0	221
2022-06-26	Aruba	0	40179	0	221
2022-06-27	Aruba	0	40179	0	221
2022-06-28	Aruba	0	40179	0	221
2022-06-29	Aruba	539	40718	0	221
2022-06-30	Aruba	0	40718	0	221
2022-07-01	Aruba	0	40718	0	221
2022-07-02	Aruba	0	40718	0	221
2022-07-03	Aruba	0	40718	0	221
2022-07-04	Aruba	0	40718	0	221
2022-07-05	Aruba	0	40718	0	221
2022-07-06	Aruba	282	41000	1	222
2022-07-07	Aruba	0	41000	0	222
2022-07-08	Aruba	0	41000	0	222
2022-07-09	Aruba	0	41000	0	222
2022-07-10	Aruba	0	41000	0	222
2022-07-11	Aruba	0	41000	0	222
2022-07-12	Aruba	0	41000	0	222
2022-07-13	Aruba	445	41445	2	224
2022-07-14	Aruba	0	41445	0	224
2022-07-15	Aruba	0	41445	0	224
2022-07-16	Aruba	0	41445	0	224
2022-07-17	Aruba	0	41445	0	224
2022-07-18	Aruba	0	41445	0	224
2022-07-19	Aruba	0	41445	0	224
2022-07-20	Aruba	342	41787	0	224
2022-07-21	Aruba	0	41787	0	224
2022-07-22	Aruba	0	41787	0	224
2022-07-23	Aruba	0	41787	0	224
2022-07-24	Aruba	0	41787	0	224
2022-07-25	Aruba	0	41787	0	224
2022-07-26	Aruba	0	41787	0	224
2022-07-27	Aruba	293	42080	0	224
2022-07-28	Aruba	0	42080	0	224
2022-07-29	Aruba	0	42080	0	224
2022-07-30	Aruba	0	42080	0	224
2022-07-31	Aruba	0	42080	0	224
2022-08-01	Aruba	0	42080	0	224
2022-08-02	Aruba	0	42080	0	224
2022-08-03	Aruba	206	42286	2	226
2022-08-04	Aruba	0	42286	0	226
2022-08-05	Aruba	0	42286	0	226
2022-08-06	Aruba	0	42286	0	226
2022-08-07	Aruba	0	42286	0	226
2022-08-08	Aruba	0	42286	0	226
2022-08-09	Aruba	0	42286	0	226
2022-08-10	Aruba	192	42478	0	226
2022-08-11	Aruba	0	42478	0	226
2022-08-12	Aruba	0	42478	0	226
2022-08-13	Aruba	0	42478	0	226
2022-08-14	Aruba	0	42478	0	226
2022-08-15	Aruba	0	42478	0	226
2022-08-16	Aruba	0	42478	0	226
2022-08-17	Aruba	160	42638	1	227
2022-08-18	Aruba	0	42638	0	227
2022-08-19	Aruba	0	42638	0	227
2022-08-20	Aruba	0	42638	0	227
2022-08-21	Aruba	0	42638	0	227
2022-08-22	Aruba	0	42638	0	227
2022-08-23	Aruba	0	42638	0	227
2022-08-24	Aruba	112	42750	0	227
2022-08-25	Aruba	0	42750	0	227
2022-08-26	Aruba	0	42750	0	227
2022-08-27	Aruba	0	42750	0	227
2022-08-28	Aruba	0	42750	0	227
2022-08-29	Aruba	0	42750	0	227
2022-08-30	Aruba	0	42750	0	227
2022-08-31	Aruba	98	42848	0	227
2022-09-01	Aruba	0	42848	0	227
2022-09-02	Aruba	0	42848	0	227
2022-09-03	Aruba	0	42848	0	227
2022-09-04	Aruba	0	42848	0	227
2022-09-05	Aruba	0	42848	0	227
2022-09-06	Aruba	0	42848	0	227
2022-09-07	Aruba	122	42970	1	228
2022-09-08	Aruba	0	42970	0	228
2022-09-09	Aruba	0	42970	0	228
2022-09-10	Aruba	0	42970	0	228
2022-09-11	Aruba	0	42970	0	228
2022-09-12	Aruba	0	42970	0	228
2022-09-13	Aruba	0	42970	0	228
2022-09-14	Aruba	0	42970	0	228
2022-09-15	Aruba	0	42970	0	228
2022-09-16	Aruba	0	42970	0	228
2022-09-17	Aruba	0	42970	0	228
2022-09-18	Aruba	0	42970	0	228
2022-09-19	Aruba	0	42970	0	228
2022-09-20	Aruba	0	42970	0	228
2022-09-21	Aruba	0	42970	0	228
2022-09-22	Aruba	0	42970	0	228
2022-09-23	Aruba	0	42970	0	228
2022-09-24	Aruba	0	42970	0	228
2022-09-25	Aruba	0	42970	0	228
2022-09-26	Aruba	0	42970	0	228
2022-09-27	Aruba	0	42970	0	228
2022-09-28	Aruba	175	43145	2	230
2022-09-29	Aruba	0	43145	0	230
2022-09-30	Aruba	0	43145	0	230
2022-10-01	Aruba	0	43145	0	230
2022-10-02	Aruba	0	43145	0	230
2022-10-03	Aruba	0	43145	0	230
2022-10-04	Aruba	0	43145	0	230
2022-10-05	Aruba	66	43211	1	231
2022-10-06	Aruba	0	43211	0	231
2022-10-07	Aruba	0	43211	0	231
2022-10-08	Aruba	0	43211	0	231
2022-10-09	Aruba	0	43211	0	231
2022-10-10	Aruba	0	43211	0	231
2022-10-11	Aruba	0	43211	0	231
2022-10-12	Aruba	40	43251	1	232
2022-10-13	Aruba	0	43251	0	232
2022-10-14	Aruba	0	43251	0	232
2022-10-15	Aruba	0	43251	0	232
2022-10-16	Aruba	0	43251	0	232
2022-10-17	Aruba	0	43251	0	232
2022-10-18	Aruba	0	43251	0	232
2022-10-19	Aruba	40	43291	0	232
2022-10-20	Aruba	0	43291	0	232
2022-10-21	Aruba	0	43291	0	232
2022-10-22	Aruba	0	43291	0	232
2022-10-23	Aruba	0	43291	0	232
2022-10-24	Aruba	0	43291	0	232
2022-10-25	Aruba	0	43291	0	232
2022-10-26	Aruba	43	43334	0	232
2022-10-27	Aruba	0	43334	0	232
2022-10-28	Aruba	0	43334	0	232
2022-10-29	Aruba	0	43334	0	232
2022-10-30	Aruba	0	43334	0	232
2022-10-31	Aruba	0	43334	0	232
2022-11-01	Aruba	0	43334	0	232
2022-11-02	Aruba	45	43379	1	233
2022-11-03	Aruba	0	43379	0	233
2022-11-04	Aruba	0	43379	0	233
2022-11-05	Aruba	0	43379	0	233
2022-11-06	Aruba	0	43379	0	233
2022-11-07	Aruba	0	43379	0	233
2022-11-08	Aruba	0	43379	0	233
2022-11-09	Aruba	0	43379	0	233
2022-11-10	Aruba	44	43423	1	234
2022-11-11	Aruba	0	43423	0	234
2022-11-12	Aruba	0	43423	0	234
2022-11-13	Aruba	0	43423	0	234
2022-11-14	Aruba	0	43423	0	234
2022-11-15	Aruba	0	43423	0	234
2022-11-16	Aruba	71	43494	1	235
2022-11-17	Aruba	0	43494	0	235
2022-11-18	Aruba	0	43494	0	235
2022-11-19	Aruba	0	43494	0	235
2022-11-20	Aruba	0	43494	0	235
2022-11-21	Aruba	0	43494	0	235
2022-11-22	Aruba	0	43494	0	235
2022-11-23	Aruba	74	43568	1	236
2022-11-24	Aruba	0	43568	0	236
2022-11-25	Aruba	0	43568	0	236
2022-11-26	Aruba	0	43568	0	236
2022-11-27	Aruba	0	43568	0	236
2022-11-28	Aruba	0	43568	0	236
2022-11-29	Aruba	0	43568	0	236
2022-11-30	Aruba	73	43641	0	236
2022-12-01	Aruba	0	43641	0	236
2022-12-02	Aruba	0	43641	0	236
2022-12-03	Aruba	0	43641	0	236
2022-12-04	Aruba	0	43641	0	236
2022-12-05	Aruba	0	43641	0	236
2022-12-06	Aruba	0	43641	0	236
2022-12-07	Aruba	52	43693	44	280
2022-12-08	Aruba	0	43693	0	280
2022-12-09	Aruba	0	43693	0	280
2022-12-10	Aruba	0	43693	0	280
2022-12-11	Aruba	0	43693	0	280
2022-12-12	Aruba	0	43693	0	280
2022-12-13	Aruba	0	43693	0	280
2022-12-14	Aruba	0	43693	0	280
2022-12-15	Aruba	0	43693	0	280
2022-12-16	Aruba	0	43693	0	280
2022-12-17	Aruba	0	43693	0	280
2022-12-18	Aruba	0	43693	0	280
2022-12-19	Aruba	0	43693	0	280
2022-12-20	Aruba	0	43693	0	280
2022-12-21	Aruba	59	43752	0	280
2022-12-22	Aruba	0	43752	0	280
2022-12-23	Aruba	0	43752	0	280
2022-12-24	Aruba	0	43752	0	280
2022-12-25	Aruba	0	43752	0	280
2022-12-26	Aruba	0	43752	0	280
2022-12-27	Aruba	0	43752	0	280
2022-12-28	Aruba	0	43752	0	280
2022-12-29	Aruba	108	43860	0	280
2022-12-30	Aruba	0	43860	0	280
2022-12-31	Aruba	0	43860	0	280
2023-01-01	Aruba	0	43860	0	280
2023-01-02	Aruba	0	43860	0	280
2023-01-03	Aruba	0	43860	0	280
2023-01-04	Aruba	0	43860	0	280
2023-01-05	Aruba	0	43860	0	280
2023-01-06	Aruba	0	43860	0	280
2023-01-07	Aruba	0	43860	0	280
2023-01-08	Aruba	0	43860	0	280
2023-01-09	Aruba	0	43860	0	280
2023-01-10	Aruba	0	43860	0	280
2023-01-11	Aruba	0	43860	0	280
2023-01-12	Aruba	76	43936	1	281
2023-01-13	Aruba	0	43936	0	281
2023-01-14	Aruba	0	43936	0	281
2023-01-15	Aruba	0	43936	0	281
2023-01-16	Aruba	0	43936	0	281
2023-01-17	Aruba	0	43936	0	281
2023-01-18	Aruba	29	43965	0	281
2023-01-19	Aruba	0	43965	0	281
2023-01-20	Aruba	0	43965	0	281
2023-01-21	Aruba	0	43965	0	281
2023-01-22	Aruba	0	43965	0	281
2023-01-23	Aruba	0	43965	0	281
2023-01-24	Aruba	0	43965	0	281
2023-01-25	Aruba	28	43993	0	281
2023-01-26	Aruba	0	43993	0	281
2023-01-27	Aruba	0	43993	0	281
2023-01-28	Aruba	0	43993	0	281
2023-01-29	Aruba	0	43993	0	281
2023-01-30	Aruba	0	43993	0	281
2023-01-31	Aruba	0	43993	0	281
2023-02-01	Aruba	0	43993	0	281
2023-02-02	Aruba	0	43993	0	281
2023-02-03	Aruba	0	43993	0	281
2023-02-04	Aruba	0	43993	0	281
2023-02-05	Aruba	0	43993	0	281
2023-02-06	Aruba	0	43993	0	281
2023-02-07	Aruba	0	43993	0	281
2023-02-08	Aruba	0	43993	0	281
2023-02-09	Aruba	33	44026	1	282
2023-02-10	Aruba	0	44026	0	282
2023-02-11	Aruba	0	44026	0	282
2023-02-12	Aruba	0	44026	0	282
2023-02-13	Aruba	0	44026	0	282
2023-02-14	Aruba	0	44026	0	282
2023-02-15	Aruba	0	44026	0	282
2023-02-16	Aruba	0	44026	0	282
2023-02-17	Aruba	0	44026	0	282
2023-02-18	Aruba	0	44026	0	282
2023-02-19	Aruba	0	44026	0	282
2023-02-20	Aruba	0	44026	0	282
2023-02-21	Aruba	0	44026	0	282
2020-01-03	Australia	0	0	0	0
2020-01-04	Australia	0	0	0	0
2020-01-05	Australia	0	0	0	0
2020-01-06	Australia	0	0	0	0
2020-01-07	Australia	0	0	0	0
2020-01-08	Australia	0	0	0	0
2020-01-09	Australia	0	0	0	0
2020-01-10	Australia	0	0	0	0
2020-01-11	Australia	0	0	0	0
2020-01-12	Australia	0	0	0	0
2020-01-13	Australia	0	0	0	0
2020-01-14	Australia	0	0	0	0
2020-01-15	Australia	0	0	0	0
2020-01-16	Australia	0	0	0	0
2020-01-17	Australia	0	0	0	0
2020-01-18	Australia	0	0	0	0
2020-01-19	Australia	0	0	0	0
2020-01-20	Australia	0	0	0	0
2020-01-21	Australia	0	0	0	0
2020-01-22	Australia	0	0	0	0
2020-01-23	Australia	0	0	0	0
2020-01-24	Australia	0	0	0	0
2020-01-25	Australia	1	1	0	0
2020-01-26	Australia	3	4	0	0
2020-01-27	Australia	0	4	0	0
2020-01-28	Australia	1	5	0	0
2020-01-29	Australia	0	5	0	0
2020-01-30	Australia	2	7	0	0
2020-01-31	Australia	2	9	0	0
2020-02-01	Australia	0	9	0	0
2020-02-02	Australia	3	12	0	0
2020-02-03	Australia	0	12	0	0
2020-02-04	Australia	0	12	0	0
2020-02-05	Australia	1	13	0	0
2020-02-06	Australia	1	14	0	0
2020-02-07	Australia	1	15	0	0
2020-02-08	Australia	0	15	0	0
2020-02-09	Australia	0	15	0	0
2020-02-10	Australia	0	15	0	0
2020-02-11	Australia	0	15	0	0
2020-02-12	Australia	0	15	0	0
2020-02-13	Australia	0	15	0	0
2020-02-14	Australia	0	15	0	0
2020-02-15	Australia	0	15	0	0
2020-02-16	Australia	0	15	0	0
2020-02-17	Australia	0	15	0	0
2020-02-18	Australia	0	15	0	0
2020-02-19	Australia	0	15	0	0
2020-02-20	Australia	0	15	0	0
2020-02-21	Australia	0	15	0	0
2020-02-22	Australia	6	21	0	0
2020-02-23	Australia	1	22	0	0
2020-02-24	Australia	0	22	0	0
2020-02-25	Australia	0	22	0	0
2020-02-26	Australia	1	23	0	0
2020-02-27	Australia	0	23	0	0
2020-02-28	Australia	0	23	0	0
2020-02-29	Australia	2	25	0	0
2020-03-01	Australia	0	25	1	1
2020-03-02	Australia	4	29	0	1
2020-03-03	Australia	0	29	0	1
2020-03-04	Australia	4	33	1	2
2020-03-05	Australia	10	43	0	2
2020-03-06	Australia	14	57	0	2
2020-03-07	Australia	6	63	0	2
2020-03-08	Australia	7	70	1	3
2020-03-09	Australia	7	77	0	3
2020-03-10	Australia	15	92	0	3
2020-03-11	Australia	8	100	0	3
2020-03-12	Australia	22	122	0	3
2020-03-13	Australia	18	140	0	3
2020-03-14	Australia	57	197	0	3
2020-03-15	Australia	52	249	0	3
2020-03-16	Australia	49	298	0	3
2020-03-17	Australia	38	336	2	5
2020-03-18	Australia	78	414	1	6
2020-03-19	Australia	151	565	0	6
2020-03-20	Australia	126	691	1	7
2020-03-21	Australia	182	873	0	7
2020-03-22	Australia	208	1081	0	7
2020-03-23	Australia	315	1396	0	7
2020-03-24	Australia	313	1709	0	7
2020-03-25	Australia	543	2252	1	8
2020-03-26	Australia	171	2423	0	8
2020-03-27	Australia	562	2985	5	13
2020-03-28	Australia	393	3378	0	13
2020-03-29	Australia	431	3809	1	14
2020-03-30	Australia	284	4093	2	16
2020-03-31	Australia	266	4359	2	18
2020-04-01	Australia	348	4707	2	20
2020-04-02	Australia	269	4976	1	21
2020-04-03	Australia	248	5224	2	23
2020-04-04	Australia	230	5454	5	28
2020-04-05	Australia	181	5635	6	34
2020-04-06	Australia	109	5744	0	34
2020-04-07	Australia	100	5844	8	42
2020-04-08	Australia	112	5956	3	45
2020-04-09	Australia	96	6052	5	50
2020-04-10	Australia	100	6152	2	52
2020-04-11	Australia	86	6238	2	54
2020-04-12	Australia	51	6289	3	57
2020-04-13	Australia	33	6322	4	61
2020-04-14	Australia	44	6366	0	61
2020-04-15	Australia	50	6416	0	61
2020-04-16	Australia	42	6458	2	63
2020-04-17	Australia	10	6468	0	63
2020-04-18	Australia	65	6533	4	67
2020-04-19	Australia	53	6586	2	69
2020-04-20	Australia	26	6612	1	70
2020-04-21	Australia	13	6625	1	71
2020-04-22	Australia	22	6647	3	74
2020-04-23	Australia	7	6654	0	74
2020-04-24	Australia	13	6667	2	76
2020-04-25	Australia	20	6687	3	79
2020-04-26	Australia	16	6703	2	81
2020-04-27	Australia	10	6713	2	83
2020-04-28	Australia	12	6725	1	84
2020-04-29	Australia	13	6738	4	88
2020-04-30	Australia	8	6746	2	90
2020-05-01	Australia	16	6762	2	92
2020-05-02	Australia	5	6767	1	93
2020-05-03	Australia	16	6783	0	93
2020-05-04	Australia	18	6801	2	95
2020-05-05	Australia	24	6825	0	95
2020-05-06	Australia	24	6849	1	96
2020-05-07	Australia	26	6875	1	97
2020-05-08	Australia	21	6896	0	97
2020-05-09	Australia	18	6914	0	97
2020-05-10	Australia	15	6929	0	97
2020-05-11	Australia	12	6941	0	97
2020-05-12	Australia	7	6948	0	97
2020-05-13	Australia	16	6964	0	97
2020-05-14	Australia	11	6975	1	98
2020-05-15	Australia	14	6989	0	98
2020-05-16	Australia	30	7019	0	98
2020-05-17	Australia	17	7036	0	98
2020-05-18	Australia	9	7045	0	98
2020-05-19	Australia	15	7060	1	99
2020-05-20	Australia	8	7068	0	99
2020-05-21	Australia	11	7079	1	100
2020-05-22	Australia	2	7081	0	100
2020-05-23	Australia	14	7095	1	101
2020-05-24	Australia	11	7106	1	102
2020-05-25	Australia	3	7109	0	102
2020-05-26	Australia	9	7118	0	102
2020-05-27	Australia	15	7133	0	102
2020-05-28	Australia	6	7139	0	102
2020-05-29	Australia	11	7150	0	102
2020-05-30	Australia	23	7173	0	102
2020-05-31	Australia	12	7185	0	102
2020-06-01	Australia	10	7195	0	102
2020-06-02	Australia	9	7204	0	102
2020-06-03	Australia	17	7221	0	102
2020-06-04	Australia	8	7229	0	102
2020-06-05	Australia	11	7240	0	102
2020-06-06	Australia	11	7251	0	102
2020-06-07	Australia	4	7255	0	102
2020-06-08	Australia	5	7260	0	102
2020-06-09	Australia	5	7265	0	102
2020-06-10	Australia	2	7267	0	102
2020-06-11	Australia	0	7267	0	102
2020-06-12	Australia	18	7285	0	102
2020-06-13	Australia	5	7290	0	102
2020-06-14	Australia	12	7302	0	102
2020-06-15	Australia	18	7320	0	102
2020-06-16	Australia	15	7335	0	102
2020-06-17	Australia	12	7347	0	102
2020-06-18	Australia	23	7370	0	102
2020-06-19	Australia	21	7391	0	102
2020-06-20	Australia	18	7409	0	102
2020-06-21	Australia	27	7436	0	102
2020-06-22	Australia	25	7461	0	102
2020-06-23	Australia	13	7474	0	102
2020-06-24	Australia	18	7492	0	102
2020-06-25	Australia	29	7521	1	103
2020-06-26	Australia	37	7558	1	104
2020-06-27	Australia	37	7595	0	104
2020-06-28	Australia	46	7641	0	104
2020-06-29	Australia	45	7686	0	104
2020-06-30	Australia	81	7767	0	104
2020-07-01	Australia	67	7834	0	104
2020-07-02	Australia	86	7920	0	104
2020-07-03	Australia	81	8001	0	104
2020-07-04	Australia	254	8255	0	104
2020-07-05	Australia	107	8362	0	104
2020-07-06	Australia	87	8449	0	104
2020-07-07	Australia	137	8586	2	106
2020-07-08	Australia	169	8755	0	106
2020-07-09	Australia	131	8886	0	106
2020-07-10	Australia	173	9059	0	106
2020-07-11	Australia	300	9359	0	106
2020-07-12	Australia	194	9553	1	107
2020-07-13	Australia	244	9797	1	108
2020-07-14	Australia	183	9980	0	108
2020-07-15	Australia	271	10251	0	108
2020-07-16	Australia	244	10495	3	111
2020-07-17	Australia	315	10810	2	113
2020-07-18	Australia	425	11235	3	116
2020-07-19	Australia	206	11441	2	118
2020-07-20	Australia	361	11802	4	122
2020-07-21	Australia	267	12069	1	123
2020-07-22	Australia	359	12428	3	126
2020-07-23	Australia	468	12896	2	128
2020-07-24	Australia	410	13306	5	133
2020-07-25	Australia	289	13595	6	139
2020-07-26	Australia	355	13950	6	145
2020-07-27	Australia	453	14403	10	155
2020-07-28	Australia	532	14935	6	161
2020-07-29	Australia	369	15304	6	167
2020-07-30	Australia	278	15582	9	176
2020-07-31	Australia	721	16303	13	189
2020-08-01	Australia	602	16905	7	196
2020-08-02	Australia	377	17282	4	200
2020-08-03	Australia	641	17923	8	208
2020-08-04	Australia	395	18318	13	221
2020-08-05	Australia	411	18729	11	232
2020-08-06	Australia	715	19444	15	247
2020-08-07	Australia	418	19862	8	255
2020-08-08	Australia	410	20272	11	266
2020-08-09	Australia	426	20698	12	278
2020-08-10	Australia	386	21084	17	295
2020-08-11	Australia	313	21397	18	313
2020-08-12	Australia	316	21713	18	331
2020-08-13	Australia	414	22127	21	352
2020-08-14	Australia	231	22358	9	361
2020-08-15	Australia	385	22743	14	375
2020-08-16	Australia	292	23035	4	379
2020-08-17	Australia	253	23288	17	396
2020-08-18	Australia	271	23559	25	421
2020-08-19	Australia	214	23773	17	438
2020-08-20	Australia	220	23993	12	450
2020-08-21	Australia	243	24236	13	463
2020-08-22	Australia	171	24407	9	472
2020-08-23	Australia	195	24602	13	485
2020-08-24	Australia	210	24812	17	502
2020-08-25	Australia	104	24916	15	517
2020-08-26	Australia	137	25053	8	525
2020-08-27	Australia	152	25205	24	549
2020-08-28	Australia	117	25322	23	572
2020-08-29	Australia	126	25448	11	583
2020-08-30	Australia	99	25547	17	600
2020-08-31	Australia	123	25670	11	611
2020-09-01	Australia	76	25746	41	652
2020-09-02	Australia	73	25819	5	657
2020-09-03	Australia	104	25923	6	663
2020-09-04	Australia	126	26049	15	678
2020-09-05	Australia	87	26136	59	737
2020-09-06	Australia	71	26207	11	748
2020-09-07	Australia	72	26279	5	753
2020-09-08	Australia	43	26322	9	762
2020-09-09	Australia	52	26374	8	770
2020-09-10	Australia	91	26465	11	781
2020-09-11	Australia	48	26513	7	788
2020-09-12	Australia	52	26565	9	797
2020-09-13	Australia	42	26607	6	803
2020-09-14	Australia	44	26651	7	810
2020-09-15	Australia	41	26692	6	816
2020-09-16	Australia	46	26738	0	816
2020-09-17	Australia	41	26779	8	824
2020-09-18	Australia	34	26813	8	832
2020-09-19	Australia	48	26861	5	837
2020-09-20	Australia	24	26885	7	844
2020-09-21	Australia	13	26898	5	849
2020-09-22	Australia	14	26912	2	851
2020-09-23	Australia	30	26942	3	854
2020-09-24	Australia	31	26973	5	859
2020-09-25	Australia	10	26983	2	861
2020-09-26	Australia	17	27000	8	869
2020-09-27	Australia	16	27016	1	870
2020-09-28	Australia	24	27040	2	872
2020-09-29	Australia	4	27044	3	875
2020-09-30	Australia	19	27063	7	882
2020-10-01	Australia	15	27078	4	886
2020-10-02	Australia	18	27096	2	888
2020-10-03	Australia	17	27113	2	890
2020-10-04	Australia	8	27121	3	893
2020-10-05	Australia	15	27136	1	894
2020-10-06	Australia	13	27149	0	894
2020-10-07	Australia	25	27174	1	895
2020-10-08	Australia	8	27182	2	897
2020-10-09	Australia	24	27206	0	897
2020-10-10	Australia	23	27229	0	897
2020-10-11	Australia	15	27244	0	897
2020-10-12	Australia	20	27264	1	898
2020-10-13	Australia	22	27286	0	898
2020-10-14	Australia	31	27317	1	899
2020-10-15	Australia	24	27341	5	904
2020-10-16	Australia	21	27362	0	904
2020-10-17	Australia	9	27371	0	904
2020-10-18	Australia	12	27383	0	904
2020-10-19	Australia	7	27390	0	904
2020-10-20	Australia	9	27399	1	905
2020-10-21	Australia	31	27430	0	905
2020-10-22	Australia	14	27444	0	905
2020-10-23	Australia	22	27466	0	905
2020-10-24	Australia	18	27484	0	905
2020-10-25	Australia	15	27499	0	905
2020-10-26	Australia	21	27520	0	905
2020-10-27	Australia	7	27527	0	905
2020-10-28	Australia	14	27541	0	905
2020-10-29	Australia	13	27554	2	907
2020-10-30	Australia	15	27569	0	907
2020-10-31	Australia	13	27582	0	907
2020-11-01	Australia	8	27590	0	907
2020-11-02	Australia	5	27595	0	907
2020-11-03	Australia	7	27602	0	907
2020-11-04	Australia	8	27610	0	907
2020-11-05	Australia	12	27622	0	907
2020-11-06	Australia	11	27633	0	907
2020-11-07	Australia	12	27645	0	907
2020-11-08	Australia	7	27652	0	907
2020-11-09	Australia	6	27658	0	907
2020-11-10	Australia	10	27668	0	907
2020-11-11	Australia	10	27678	0	907
2020-11-12	Australia	8	27686	0	907
2020-11-13	Australia	12	27698	0	907
2020-11-14	Australia	5	27703	0	907
2020-11-15	Australia	8	27711	0	907
2020-11-16	Australia	14	27725	0	907
2020-11-17	Australia	25	27750	0	907
2020-11-18	Australia	6	27756	0	907
2020-11-19	Australia	21	27777	0	907
2020-11-20	Australia	7	27784	0	907
2020-11-21	Australia	5	27789	0	907
2020-11-22	Australia	18	27807	0	907
2020-11-23	Australia	14	27821	0	907
2020-11-24	Australia	14	27835	0	907
2020-11-25	Australia	13	27848	0	907
2020-11-26	Australia	6	27854	0	907
2020-11-27	Australia	13	27867	0	907
2020-11-28	Australia	7	27874	0	907
2020-11-29	Australia	11	27885	0	907
2020-11-30	Australia	8	27893	0	907
2020-12-01	Australia	11	27904	1	908
2020-12-02	Australia	8	27912	0	908
2020-12-03	Australia	11	27923	0	908
2020-12-04	Australia	16	27939	0	908
2020-12-05	Australia	10	27949	0	908
2020-12-06	Australia	7	27956	0	908
2020-12-07	Australia	9	27965	0	908
2020-12-08	Australia	7	27972	0	908
2020-12-09	Australia	15	27987	0	908
2020-12-10	Australia	6	27993	0	908
2020-12-11	Australia	7	28000	0	908
2020-12-12	Australia	12	28012	0	908
2020-12-13	Australia	13	28025	0	908
2020-12-14	Australia	6	28031	0	908
2020-12-15	Australia	8	28039	0	908
2020-12-16	Australia	8	28047	0	908
2020-12-17	Australia	12	28059	0	908
2020-12-18	Australia	13	28072	0	908
2020-12-19	Australia	22	28094	0	908
2020-12-20	Australia	34	28128	0	908
2020-12-21	Australia	43	28171	0	908
2020-12-22	Australia	27	28198	0	908
2020-12-23	Australia	21	28219	0	908
2020-12-24	Australia	19	28238	0	908
2020-12-25	Australia	24	28262	0	908
2020-12-26	Australia	0	28262	0	908
2020-12-27	Australia	34	28296	0	908
2020-12-28	Australia	16	28312	0	908
2020-12-29	Australia	25	28337	1	909
2020-12-30	Australia	13	28350	0	909
2020-12-31	Australia	31	28381	0	909
2021-01-01	Australia	27	28408	0	909
2021-01-02	Australia	19	28427	0	909
2021-01-03	Australia	35	28462	0	909
2021-01-04	Australia	21	28483	0	909
2021-01-05	Australia	21	28504	0	909
2021-01-06	Australia	15	28519	0	909
2021-01-07	Australia	17	28536	0	909
2021-01-08	Australia	11	28547	0	909
2021-01-09	Australia	24	28571	0	909
2021-01-10	Australia	11	28582	0	909
2021-01-11	Australia	13	28595	0	909
2021-01-12	Australia	19	28614	0	909
2021-01-13	Australia	20	28634	0	909
2021-01-14	Australia	16	28650	0	909
2021-01-15	Australia	8	28658	0	909
2021-01-16	Australia	11	28669	0	909
2021-01-17	Australia	20	28689	0	909
2021-01-18	Australia	19	28708	0	909
2021-01-19	Australia	13	28721	0	909
2021-01-20	Australia	9	28730	0	909
2021-01-21	Australia	10	28740	0	909
2021-01-22	Australia	10	28750	0	909
2021-01-23	Australia	5	28755	0	909
2021-01-24	Australia	6	28761	0	909
2021-01-25	Australia	5	28766	0	909
2021-01-26	Australia	11	28777	0	909
2021-01-27	Australia	3	28780	0	909
2021-01-28	Australia	6	28786	0	909
2021-01-29	Australia	8	28794	0	909
2021-01-30	Australia	6	28800	0	909
2021-01-31	Australia	6	28806	0	909
2021-02-01	Australia	5	28811	0	909
2021-02-02	Australia	7	28818	0	909
2021-02-03	Australia	6	28824	0	909
2021-02-04	Australia	5	28829	0	909
2021-02-05	Australia	9	28838	0	909
2021-02-06	Australia	4	28842	0	909
2021-02-07	Australia	6	28848	0	909
2021-02-08	Australia	2	28850	0	909
2021-02-09	Australia	7	28857	0	909
2021-02-10	Australia	3	28860	0	909
2021-02-11	Australia	11	28871	0	909
2021-02-12	Australia	8	28879	0	909
2021-02-13	Australia	7	28886	0	909
2021-02-14	Australia	6	28892	0	909
2021-02-15	Australia	6	28898	0	909
2021-02-16	Australia	2	28900	0	909
2021-02-17	Australia	5	28905	0	909
2021-02-18	Australia	6	28911	0	909
2021-02-19	Australia	1	28912	0	909
2021-02-20	Australia	6	28918	0	909
2021-02-21	Australia	2	28920	0	909
2021-02-22	Australia	6	28926	0	909
2021-02-23	Australia	4	28930	0	909
2021-02-24	Australia	7	28937	0	909
2021-02-25	Australia	2	28939	0	909
2021-02-26	Australia	8	28947	0	909
2021-02-27	Australia	11	28958	0	909
2021-02-28	Australia	7	28965	0	909
2021-03-01	Australia	5	28970	0	909
2021-03-02	Australia	8	28978	0	909
2021-03-03	Australia	8	28986	0	909
2021-03-04	Australia	10	28996	0	909
2021-03-05	Australia	6	29002	0	909
2021-03-06	Australia	18	29020	0	909
2021-03-07	Australia	10	29030	0	909
2021-03-08	Australia	7	29037	0	909
2021-03-09	Australia	9	29046	0	909
2021-03-10	Australia	15	29061	0	909
2021-03-11	Australia	14	29075	0	909
2021-03-12	Australia	15	29090	0	909
2021-03-13	Australia	12	29102	0	909
2021-03-14	Australia	10	29112	0	909
2021-03-15	Australia	5	29117	0	909
2021-03-16	Australia	13	29130	0	909
2021-03-17	Australia	7	29137	0	909
2021-03-18	Australia	16	29153	0	909
2021-03-19	Australia	13	29166	0	909
2021-03-20	Australia	17	29183	0	909
2021-03-21	Australia	9	29192	0	909
2021-03-22	Australia	4	29196	0	909
2021-03-23	Australia	10	29206	0	909
2021-03-24	Australia	5	29211	0	909
2021-03-25	Australia	9	29220	0	909
2021-03-26	Australia	8	29228	0	909
2021-03-27	Australia	12	29240	0	909
2021-03-28	Australia	12	29252	0	909
2021-03-29	Australia	8	29260	0	909
2021-03-30	Australia	18	29278	0	909
2021-03-31	Australia	18	29296	0	909
2021-04-01	Australia	8	29304	0	909
2021-04-02	Australia	18	29322	0	909
2021-04-03	Australia	13	29335	0	909
2021-04-04	Australia	6	29341	0	909
2021-04-05	Australia	7	29348	0	909
2021-04-06	Australia	9	29357	0	909
2021-04-07	Australia	8	29365	0	909
2021-04-08	Australia	14	29379	0	909
2021-04-09	Australia	6	29385	0	909
2021-04-10	Australia	5	29390	0	909
2021-04-11	Australia	6	29396	0	909
2021-04-12	Australia	9	29405	0	909
2021-04-13	Australia	14	29419	0	909
2021-04-14	Australia	18	29437	1	910
2021-04-15	Australia	14	29451	0	910
2021-04-16	Australia	18	29469	0	910
2021-04-17	Australia	15	29484	0	910
2021-04-18	Australia	21	29505	0	910
2021-04-19	Australia	14	29519	0	910
2021-04-20	Australia	24	29543	0	910
2021-04-21	Australia	16	29559	0	910
2021-04-22	Australia	19	29578	0	910
2021-04-23	Australia	24	29602	0	910
2021-04-24	Australia	37	29639	0	910
2021-04-25	Australia	19	29658	0	910
2021-04-26	Australia	8	29666	0	910
2021-04-27	Australia	29	29695	0	910
2021-04-28	Australia	30	29725	0	910
2021-04-29	Australia	24	29749	0	910
2021-04-30	Australia	30	29779	0	910
2021-05-01	Australia	22	29801	0	910
2021-05-02	Australia	11	29812	0	910
2021-05-03	Australia	14	29826	0	910
2021-05-04	Australia	15	29841	0	910
2021-05-05	Australia	11	29852	0	910
2021-05-06	Australia	13	29865	0	910
2021-05-07	Australia	21	29886	0	910
2021-05-08	Australia	11	29897	0	910
2021-05-09	Australia	9	29906	0	910
2021-05-10	Australia	17	29923	0	910
2021-05-11	Australia	8	29931	0	910
2021-05-12	Australia	8	29939	0	910
2021-05-13	Australia	8	29947	0	910
2021-05-14	Australia	8	29955	0	910
2021-05-15	Australia	2	29957	0	910
2021-05-16	Australia	10	29967	0	910
2021-05-17	Australia	8	29975	0	910
2021-05-18	Australia	3	29978	0	910
2021-05-19	Australia	10	29988	0	910
2021-05-20	Australia	3	29991	0	910
2021-05-21	Australia	6	29997	0	910
2021-05-22	Australia	3	30000	0	910
2021-05-23	Australia	4	30004	0	910
2021-05-24	Australia	7	30011	0	910
2021-05-25	Australia	10	30021	0	910
2021-05-26	Australia	9	30030	0	910
2021-05-27	Australia	18	30048	0	910
2021-05-28	Australia	15	30063	0	910
2021-05-29	Australia	10	30073	0	910
2021-05-30	Australia	10	30083	0	910
2021-05-31	Australia	15	30098	0	910
2021-06-01	Australia	8	30106	0	910
2021-06-02	Australia	12	30118	0	910
2021-06-03	Australia	12	30130	0	910
2021-06-04	Australia	7	30137	0	910
2021-06-05	Australia	13	30150	0	910
2021-06-06	Australia	8	30158	0	910
2021-06-07	Australia	17	30175	0	910
2021-06-08	Australia	20	30195	0	910
2021-06-09	Australia	9	30204	0	910
2021-06-10	Australia	6	30210	0	910
2021-06-11	Australia	16	30226	0	910
2021-06-12	Australia	3	30229	0	910
2021-06-13	Australia	8	30237	0	910
2021-06-14	Australia	11	30248	0	910
2021-06-15	Australia	14	30262	0	910
2021-06-16	Australia	12	30274	0	910
2021-06-17	Australia	17	30291	0	910
2021-06-18	Australia	11	30302	0	910
2021-06-19	Australia	11	30313	0	910
2021-06-20	Australia	10	30323	0	910
2021-06-21	Australia	8	30331	0	910
2021-06-22	Australia	25	30356	0	910
2021-06-23	Australia	10	30366	0	910
2021-06-24	Australia	12	30378	0	910
2021-06-25	Australia	30	30408	0	910
2021-06-26	Australia	14	30422	0	910
2021-06-27	Australia	35	30457	0	910
2021-06-28	Australia	42	30499	0	910
2021-06-29	Australia	29	30528	0	910
2021-06-30	Australia	34	30562	0	910
2021-07-01	Australia	48	30610	0	910
2021-07-02	Australia	33	30643	0	910
2021-07-03	Australia	42	30685	0	910
2021-07-04	Australia	49	30734	0	910
2021-07-05	Australia	23	30757	0	910
2021-07-06	Australia	46	30803	0	910
2021-07-07	Australia	29	30832	0	910
2021-07-08	Australia	29	30861	0	910
2021-07-09	Australia	44	30905	0	910
2021-07-10	Australia	50	30955	0	910
2021-07-11	Australia	62	31017	0	910
2021-07-12	Australia	86	31103	0	910
2021-07-13	Australia	121	31224	1	911
2021-07-14	Australia	99	31323	1	912
2021-07-15	Australia	108	31431	0	912
2021-07-16	Australia	85	31516	0	912
2021-07-17	Australia	116	31632	0	912
2021-07-18	Australia	139	31771	1	913
2021-07-19	Australia	127	31898	1	914
2021-07-20	Australia	119	32017	0	914
2021-07-21	Australia	110	32127	1	915
2021-07-22	Australia	141	32268	0	915
2021-07-23	Australia	159	32427	0	915
2021-07-24	Australia	150	32577	0	915
2021-07-25	Australia	178	32755	1	916
2021-07-26	Australia	161	32916	2	918
2021-07-27	Australia	165	33081	0	918
2021-07-28	Australia	186	33267	2	920
2021-07-29	Australia	204	33471	1	921
2021-07-30	Australia	261	33732	1	922
2021-07-31	Australia	177	33909	1	923
2021-08-01	Australia	218	34127	0	923
2021-08-02	Australia	255	34382	1	924
2021-08-03	Australia	228	34610	0	924
2021-08-04	Australia	221	34831	1	925
2021-08-05	Australia	251	35082	0	925
2021-08-06	Australia	297	35379	2	927
2021-08-07	Australia	303	35682	5	932
2021-08-08	Australia	356	36038	3	935
2021-08-09	Australia	291	36329	1	936
2021-08-10	Australia	297	36626	4	940
2021-08-11	Australia	378	37004	1	941
2021-08-12	Australia	368	37372	3	944
2021-08-13	Australia	382	37754	3	947
2021-08-14	Australia	407	38161	1	948
2021-08-15	Australia	489	38650	5	953
2021-08-16	Australia	441	39091	5	958
2021-08-17	Australia	508	39599	7	965
2021-08-18	Australia	490	40089	2	967
2021-08-19	Australia	674	40763	3	970
2021-08-20	Australia	748	41511	1	971
2021-08-21	Australia	705	42216	3	974
2021-08-22	Australia	895	43111	4	978
2021-08-23	Australia	902	44013	3	981
2021-08-24	Australia	895	44908	3	984
2021-08-25	Australia	825	45733	0	984
2021-08-26	Australia	976	46709	2	986
2021-08-27	Australia	1120	47829	3	989
2021-08-28	Australia	975	48804	2	991
2021-08-29	Australia	1124	49928	2	993
2021-08-30	Australia	1315	51243	6	999
2021-08-31	Australia	1351	52594	3	1002
2021-09-01	Australia	1235	53829	4	1006
2021-09-02	Australia	1253	55082	6	1012
2021-09-03	Australia	1482	56564	7	1019
2021-09-04	Australia	1627	58191	13	1032
2021-09-05	Australia	1731	59922	4	1036
2021-09-06	Australia	1684	61606	3	1039
2021-09-07	Australia	1528	63134	5	1044
2021-09-08	Australia	1462	64596	9	1053
2021-09-09	Australia	1697	66293	7	1060
2021-09-10	Australia	1717	68010	6	1066
2021-09-11	Australia	1908	69918	10	1076
2021-09-12	Australia	2014	71932	8	1084
2021-09-13	Australia	1641	73573	7	1091
2021-09-14	Australia	1716	75289	7	1098
2021-09-15	Australia	1557	76846	4	1102
2021-09-16	Australia	1671	78517	14	1116
2021-09-17	Australia	1885	80402	12	1128
2021-09-18	Australia	1769	82171	10	1138
2021-09-19	Australia	1848	84019	10	1148
2021-09-20	Australia	1567	85586	14	1162
2021-09-21	Australia	1481	87067	5	1167
2021-09-22	Australia	1621	88688	11	1178
2021-09-23	Australia	1641	90329	8	1186
2021-09-24	Australia	1850	92179	22	1208
2021-09-25	Australia	1741	93920	0	1208
2021-09-26	Australia	1850	95770	12	1220
2021-09-27	Australia	1749	97519	11	1231
2021-09-28	Australia	1491	99010	14	1245
2021-09-29	Australia	1874	100884	11	1256
2021-09-30	Australia	1820	102704	22	1278
2021-10-01	Australia	2389	105093	11	1289
2021-10-02	Australia	1862	106955	18	1307
2021-10-03	Australia	2505	109460	14	1321
2021-10-04	Australia	1909	111369	13	1334
2021-10-05	Australia	2025	113394	10	1344
2021-10-06	Australia	2386	115780	13	1357
2021-10-07	Australia	1990	117770	16	1373
2021-10-08	Australia	2273	120043	16	1389
2021-10-09	Australia	2463	122506	16	1405
2021-10-10	Australia	2545	125051	16	1421
2021-10-11	Australia	2372	127423	11	1432
2021-10-12	Australia	2096	129519	16	1448
2021-10-13	Australia	1851	131370	13	1461
2021-10-14	Australia	2013	133383	0	1461
2021-10-15	Australia	2752	136135	35	1496
2021-10-16	Australia	2556	138691	10	1506
2021-10-17	Australia	2271	140962	9	1515
2021-10-18	Australia	2115	143077	16	1531
2021-10-19	Australia	2151	145228	12	1543
2021-10-20	Australia	2020	147248	15	1558
2021-10-21	Australia	2052	149300	19	1577
2021-10-22	Australia	2643	151943	13	1590
2021-10-23	Australia	2322	154265	21	1611
2021-10-24	Australia	2041	156306	11	1622
2021-10-25	Australia	2160	158466	15	1637
2021-10-26	Australia	1741	160207	11	1648
2021-10-27	Australia	1712	161919	5	1653
2021-10-28	Australia	1760	163679	16	1669
2021-10-29	Australia	2174	165853	27	1696
2021-10-30	Australia	1901	167754	12	1708
2021-10-31	Australia	1483	169237	14	1722
2021-11-01	Australia	1180	170417	12	1734
2021-11-02	Australia	1578	171995	9	1743
2021-11-03	Australia	1133	173128	13	1756
2021-11-04	Australia	1112	174240	12	1768
2021-11-05	Australia	1573	175813	13	1781
2021-11-06	Australia	1555	177368	14	1795
2021-11-07	Australia	1506	178874	10	1805
2021-11-08	Australia	1378	180252	10	1815
2021-11-09	Australia	1305	181557	12	1827
2021-11-10	Australia	1282	182839	14	1841
2021-11-11	Australia	1199	184038	17	1858
2021-11-12	Australia	1589	185627	4	1862
2021-11-13	Australia	1378	187005	11	1873
2021-11-14	Australia	1466	188471	4	1877
2021-11-15	Australia	1093	189564	5	1882
2021-11-16	Australia	1019	190583	6	1888
2021-11-17	Australia	1013	191596	10	1898
2021-11-18	Australia	1221	192817	9	1907
2021-11-19	Australia	1302	194119	15	1922
2021-11-20	Australia	1495	195614	11	1933
2021-11-21	Australia	1352	196966	5	1938
2021-11-22	Australia	1462	198428	4	1942
2021-11-23	Australia	1206	199634	6	1948
2021-11-24	Australia	1009	200643	20	1968
2021-11-25	Australia	1452	202095	5	1973
2021-11-26	Australia	1555	203650	5	1978
2021-11-27	Australia	1599	205249	7	1985
2021-11-28	Australia	1476	206725	5	1990
2021-11-29	Australia	1243	207968	4	1994
2021-11-30	Australia	1165	209133	3	1997
2021-12-01	Australia	1081	210214	9	2006
2021-12-02	Australia	1423	211637	5	2011
2021-12-03	Australia	1723	213360	10	2021
2021-12-04	Australia	1507	214867	10	2031
2021-12-05	Australia	1687	216554	11	2042
2021-12-06	Australia	1268	217822	8	2050
2021-12-07	Australia	1282	219104	6	2056
2021-12-08	Australia	1428	220532	9	2065
2021-12-09	Australia	1711	222243	7	2072
2021-12-10	Australia	1669	223912	10	2082
2021-12-11	Australia	1702	225614	2	2084
2021-12-12	Australia	1745	227359	16	2100
2021-12-13	Australia	1539	228898	4	2104
2021-12-14	Australia	1838	230736	2	2106
2021-12-15	Australia	2007	232743	7	2113
2021-12-16	Australia	2803	235546	4	2117
2021-12-17	Australia	3423	238969	9	2126
2021-12-18	Australia	3714	242683	8	2134
2021-12-19	Australia	4091	246774	8	2142
2021-12-20	Australia	3921	250695	4	2146
2021-12-21	Australia	3937	254632	0	2146
2021-12-22	Australia	4546	259178	8	2154
2021-12-23	Australia	5680	264858	8	2162
2021-12-24	Australia	8684	273542	11	2173
2021-12-25	Australia	8835	282377	9	2182
2021-12-26	Australia	9957	292334	0	2182
2021-12-27	Australia	9570	301904	8	2190
2021-12-28	Australia	10118	312022	7	2197
2021-12-29	Australia	11173	323195	5	2202
2021-12-30	Australia	18141	341336	8	2210
2021-12-31	Australia	21222	362558	16	2226
2022-01-01	Australia	32827	395385	13	2239
2022-01-02	Australia	35189	430574	14	2253
2022-01-03	Australia	32145	462719	6	2259
2022-01-04	Australia	37118	499837	7	2266
2022-01-05	Australia	47502	547339	5	2271
2022-01-06	Australia	64531	611870	18	2289
2022-01-07	Australia	72021	683891	12	2301
2022-01-08	Australia	77701	761592	18	2319
2022-01-09	Australia	89061	850653	26	2345
2022-01-10	Australia	73340	923993	22	2367
2022-01-11	Australia	51475	975468	22	2389
2022-01-12	Australia	68387	1043855	27	2416
2022-01-13	Australia	83053	1126908	49	2465
2022-01-14	Australia	69509	1196417	57	2522
2022-01-15	Australia	65731	1262148	0	2522
2022-01-16	Australia	61069	1323217	111	2633
2022-01-17	Australia	55232	1378449	35	2668
2022-01-18	Australia	44267	1422716	26	2694
2022-01-19	Australia	35054	1457770	61	2755
2022-01-20	Australia	47753	1505523	86	2841
2022-01-21	Australia	44447	1549970	55	2896
2022-01-22	Australia	41096	1591066	93	2989
2022-01-23	Australia	34759	1625825	74	3063
2022-01-24	Australia	32623	1658448	40	3103
2022-01-25	Australia	23609	1682057	51	3154
2022-01-26	Australia	25379	1707436	71	3225
2022-01-27	Australia	75059	1782495	105	3330
2022-01-28	Australia	34102	1816597	72	3402
2022-01-29	Australia	35292	1851889	133	3535
2022-01-30	Australia	29896	1881785	93	3628
2022-01-31	Australia	270386	2152171	88	3716
2022-02-01	Australia	30219	2182390	42	3758
2022-02-02	Australia	35510	2217900	77	3835
2022-02-03	Australia	36093	2253993	69	3904
2022-02-04	Australia	32817	2286810	85	3989
2022-02-05	Australia	28771	2315581	84	4073
2022-02-06	Australia	25413	2340994	83	4156
2022-02-07	Australia	20858	2361852	45	4201
2022-02-08	Australia	19193	2381045	46	4247
2022-02-09	Australia	24547	2405592	56	4303
2022-02-10	Australia	27686	2433278	63	4366
2022-02-11	Australia	25880	2459158	65	4431
2022-02-12	Australia	24031	2483189	48	4479
2022-02-13	Australia	19884	2503073	67	4546
2022-02-14	Australia	21111	2524184	47	4593
2022-02-15	Australia	35056	2559240	0	4593
2022-02-16	Australia	21155	2580395	76	4669
2022-02-17	Australia	25794	2606189	63	4732
2022-02-18	Australia	24532	2630721	66	4798
2022-02-19	Australia	22872	2653593	37	4835
2022-02-20	Australia	19716	2673309	45	4880
2022-02-21	Australia	14834	2688143	33	4913
2022-02-22	Australia	13175	2701318	16	4929
2022-02-23	Australia	21219	2722537	36	4965
2022-02-24	Australia	23843	2746380	61	5026
2022-02-25	Australia	25802	2772182	60	5086
2022-02-26	Australia	18267	2790449	11	5097
2022-02-27	Australia	20057	2810506	35	5132
2022-02-28	Australia	16218	2826724	27	5159
2022-03-01	Australia	15093	2841817	12	5171
2022-03-02	Australia	21387	2863204	41	5212
2022-03-03	Australia	25513	2888717	60	5272
2022-03-04	Australia	29007	2917724	45	5317
2022-03-05	Australia	25338	2943062	38	5355
2022-03-06	Australia	23902	2966964	48	5403
2022-03-07	Australia	19948	2986912	13	5416
2022-03-08	Australia	20831	3007743	32	5448
2022-03-09	Australia	28758	3036501	16	5464
2022-03-10	Australia	30386	3066887	35	5499
2022-03-11	Australia	38020	3104907	21	5520
2022-03-12	Australia	29348	3134255	29	5549
2022-03-13	Australia	29512	3163767	22	5571
2022-03-14	Australia	26963	3190730	15	5586
2022-03-15	Australia	21740	3212470	5	5591
2022-03-16	Australia	258366	3470836	25	5616
2022-03-17	Australia	57638	3528474	23	5639
2022-03-18	Australia	52098	3580572	26	5665
2022-03-19	Australia	48765	3629337	29	5694
2022-03-20	Australia	47818	3677155	27	5721
2022-03-21	Australia	40039	3717194	9	5730
2022-03-22	Australia	37302	3754496	6	5736
2022-03-23	Australia	51986	3806482	27	5763
2022-03-24	Australia	61364	3867846	26	5789
2022-03-25	Australia	63107	3930953	35	5824
2022-03-26	Australia	60391	3991344	30	5854
2022-03-27	Australia	53839	4045183	28	5882
2022-03-28	Australia	46238	4091421	9	5891
2022-03-29	Australia	45008	4136429	6	5897
2022-03-30	Australia	59721	4196150	31	5928
2022-03-31	Australia	71063	4267213	34	5962
2022-04-01	Australia	59628	4326841	32	5994
2022-04-02	Australia	62307	4389148	347	6341
2022-04-03	Australia	55514	4444662	26	6367
2022-04-04	Australia	48211	4492873	17	6384
2022-04-05	Australia	36743	4529616	14	6398
2022-04-06	Australia	66158	4595774	37	6435
2022-04-07	Australia	61275	4657049	27	6462
2022-04-08	Australia	63589	4720638	33	6495
2022-04-09	Australia	59957	4780595	0	6495
2022-04-10	Australia	56636	4837231	55	6550
2022-04-11	Australia	41749	4878980	14	6564
2022-04-12	Australia	39731	4918711	5	6569
2022-04-13	Australia	46155	4964866	40	6609
2022-04-14	Australia	54397	5019263	39	6648
2022-04-15	Australia	54048	5073311	45	6693
2022-04-16	Australia	50907	5124218	0	6693
2022-04-17	Australia	43279	5167497	69	6762
2022-04-18	Australia	29713	5197210	15	6777
2022-04-19	Australia	41672	5238882	9	6786
2022-04-20	Australia	30322	5269204	21	6807
2022-04-21	Australia	51061	5320265	35	6842
2022-04-22	Australia	54137	5374402	51	6893
2022-04-23	Australia	50085	5424487	46	6939
2022-04-24	Australia	37992	5462479	31	6970
2022-04-25	Australia	27926	5490405	19	6989
2022-04-26	Australia	44202	5534607	13	7002
2022-04-27	Australia	33662	5568269	67	7069
2022-04-28	Australia	43767	5612036	44	7113
2022-04-29	Australia	47430	5659466	50	7163
2022-04-30	Australia	43151	5702617	26	7189
2022-05-01	Australia	31078	5733695	34	7223
2022-05-02	Australia	42227	5775922	8	7231
2022-05-03	Australia	27942	5803864	39	7270
2022-05-04	Australia	218878	6022742	41	7311
2022-05-05	Australia	45373	6068115	56	7367
2022-05-06	Australia	54842	6122957	57	7424
2022-05-07	Australia	42148	6165105	30	7454
2022-05-08	Australia	0	6165105	0	7454
2022-05-09	Australia	79471	6244576	59	7513
2022-05-10	Australia	35917	6280493	3	7516
2022-05-11	Australia	46641	6327134	49	7565
2022-05-12	Australia	57351	6384485	48	7613
2022-05-13	Australia	58073	6442558	57	7670
2022-05-14	Australia	440	6442998	3	7673
2022-05-15	Australia	54558	6497556	48	7721
2022-05-16	Australia	91715	6589271	0	7721
2022-05-17	Australia	40243	6629514	86	7807
2022-05-18	Australia	66665	6696179	66	7873
2022-05-19	Australia	57079	6753258	53	7926
2022-05-20	Australia	54416	6807674	50	7976
2022-05-21	Australia	50205	6857879	51	8027
2022-05-22	Australia	0	6857879	0	8027
2022-05-23	Australia	87626	6945505	0	8027
2022-05-24	Australia	32267	6977772	83	8110
2022-05-25	Australia	42433	7020205	68	8178
2022-05-26	Australia	46012	7066217	86	8264
2022-05-27	Australia	45735	7111952	71	8335
2022-05-28	Australia	0	7111952	39	8374
2022-05-29	Australia	40055	7152007	0	8374
2022-05-30	Australia	60972	7212979	0	8374
2022-05-31	Australia	25086	7238065	95	8469
2022-06-01	Australia	33748	7271813	52	8521
2022-06-02	Australia	35182	7306995	35	8556
2022-06-03	Australia	34983	7341978	56	8612
2022-06-04	Australia	31964	7373942	50	8662
2022-06-05	Australia	0	7373942	0	8662
2022-06-06	Australia	34385	7408327	75	8737
2022-06-07	Australia	33195	7441522	18	8755
2022-06-08	Australia	29270	7470792	47	8802
2022-06-09	Australia	33948	7504740	59	8861
2022-06-10	Australia	33282	7538022	58	8919
2022-06-11	Australia	30078	7568100	38	8957
2022-06-12	Australia	0	7568100	0	8957
2022-06-13	Australia	0	7568100	0	8957
2022-06-14	Australia	0	7568100	0	8957
2022-06-15	Australia	88374	7656474	0	8957
2022-06-16	Australia	30424	7686898	189	9146
2022-06-17	Australia	32821	7719719	71	9217
2022-06-18	Australia	30361	7750080	51	9268
2022-06-19	Australia	0	7750080	0	9268
2022-06-20	Australia	50110	7800190	6	9274
2022-06-21	Australia	20730	7820920	113	9387
2022-06-22	Australia	29295	7850215	58	9445
2022-06-23	Australia	32673	7882888	62	9507
2022-06-24	Australia	32186	7915074	51	9558
2022-06-25	Australia	31366	7946440	41	9599
2022-06-26	Australia	0	7946440	0	9599
2022-06-27	Australia	52739	7999179	86	9685
2022-06-28	Australia	22057	8021236	19	9704
2022-06-29	Australia	27472	8048708	73	9777
2022-06-30	Australia	45242	8093950	60	9837
2022-07-01	Australia	38260	8132210	60	9897
2022-07-02	Australia	24619	8156829	33	9930
2022-07-03	Australia	0	8156829	0	9930
2022-07-04	Australia	64231	8221060	83	10013
2022-07-05	Australia	33844	8254904	26	10039
2022-07-06	Australia	29417	8284321	47	10086
2022-07-07	Australia	27088	8311409	45	10131
2022-07-08	Australia	43118	8354527	59	10190
2022-07-09	Australia	59304	8413831	35	10225
2022-07-10	Australia	0	8413831	0	10225
2022-07-11	Australia	65849	8479680	89	10314
2022-07-12	Australia	30869	8510549	12	10326
2022-07-13	Australia	41417	8551966	59	10385
2022-07-14	Australia	44363	8596329	52	10437
2022-07-15	Australia	47376	8643705	81	10518
2022-07-16	Australia	0	8643705	0	10518
2022-07-17	Australia	0	8643705	0	10518
2022-07-18	Australia	119476	8763181	64	10582
2022-07-19	Australia	36914	8800095	137	10719
2022-07-20	Australia	46150	8846245	75	10794
2022-07-21	Australia	64969	8911214	85	10879
2022-07-22	Australia	55590	8966804	89	10968
2022-07-23	Australia	53161	9019965	64	11032
2022-07-24	Australia	0	9019965	0	11032
2022-07-25	Australia	82576	9102541	136	11168
2022-07-26	Australia	36650	9139191	32	11200
2022-07-27	Australia	46257	9185448	104	11304
2022-07-28	Australia	47793	9233241	83	11387
2022-07-29	Australia	46769	9280010	125	11512
2022-07-30	Australia	46634	9326644	157	11669
2022-07-31	Australia	0	9326644	0	11669
2022-08-01	Australia	85830	9412474	177	11846
2022-08-02	Australia	28054	9440528	18	11864
2022-08-03	Australia	35409	9475937	97	11961
2022-08-04	Australia	41050	9516987	65	12026
2022-08-05	Australia	37393	9554380	93	12119
2022-08-06	Australia	34597	9588977	81	12200
2022-08-07	Australia	0	9588977	0	12200
2022-08-08	Australia	49237	9638214	122	12322
2022-08-09	Australia	19666	9657880	13	12335
2022-08-10	Australia	26765	9684645	102	12437
2022-08-11	Australia	27153	9711798	131	12568
2022-08-12	Australia	25394	9737192	85	12653
2022-08-13	Australia	22958	9760150	86	12739
2022-08-14	Australia	0	9760150	0	12739
2022-08-15	Australia	35741	9795891	0	12739
2022-08-16	Australia	14555	9810446	147	12886
2022-08-17	Australia	19739	9830185	74	12960
2022-08-18	Australia	20539	9850724	61	13021
2022-08-19	Australia	19981	9870705	135	13156
2022-08-20	Australia	16958	9887663	73	13229
2022-08-21	Australia	0	9887663	0	13229
2022-08-22	Australia	25078	9912741	0	13229
2022-08-23	Australia	5686	9918427	133	13362
2022-08-24	Australia	15367	9933794	98	13460
2022-08-25	Australia	15462	9949256	46	13506
2022-08-26	Australia	13976	9963232	88	13594
2022-08-27	Australia	13350	9976582	54	13648
2022-08-28	Australia	0	9976582	0	13648
2022-08-29	Australia	20548	9997130	0	13648
2022-08-30	Australia	8733	10005863	111	13759
2022-08-31	Australia	12039	10017902	75	13834
2022-09-01	Australia	13210	10031112	68	13902
2022-09-02	Australia	11734	10042846	55	13957
2022-09-03	Australia	10610	10053456	57	14014
2022-09-04	Australia	0	10053456	0	14014
2022-09-05	Australia	15768	10069224	0	14014
2022-09-06	Australia	6442	10075666	63	14077
2022-09-07	Australia	9266	10084932	75	14152
2022-09-08	Australia	9979	10094911	62	14214
2022-09-09	Australia	8922	10103833	74	14288
2022-09-10	Australia	8396	10112229	133	14421
2022-09-11	Australia	0	10112229	0	14421
2022-09-12	Australia	0	10112229	0	14421
2022-09-13	Australia	18472	10130701	0	14421
2022-09-14	Australia	0	10130701	0	14421
2022-09-15	Australia	15298	10145999	211	14632
2022-09-16	Australia	7911	10153910	50	14682
2022-09-17	Australia	0	10153910	0	14682
2022-09-18	Australia	19137	10173047	0	14682
2022-09-19	Australia	4593	10177640	90	14772
2022-09-20	Australia	80	10177720	0	14772
2022-09-21	Australia	6889	10184609	53	14825
2022-09-22	Australia	6703	10191312	28	14853
2022-09-23	Australia	0	10191312	0	14853
2022-09-24	Australia	0	10191312	0	14853
2022-09-25	Australia	0	10191312	0	14853
2022-09-26	Australia	0	10191312	0	14853
2022-09-27	Australia	0	10191312	0	14853
2022-09-28	Australia	74695	10266007	0	14853
2022-09-29	Australia	0	10266007	0	14853
2022-09-30	Australia	0	10266007	0	14853
2022-10-01	Australia	0	10266007	0	14853
2022-10-02	Australia	0	10266007	0	14853
2022-10-03	Australia	0	10266007	0	14853
2022-10-04	Australia	0	10266007	0	14853
2022-10-05	Australia	0	10266007	0	14853
2022-10-06	Australia	0	10266007	0	14853
2022-10-07	Australia	0	10266007	0	14853
2022-10-08	Australia	0	10266007	0	14853
2022-10-09	Australia	0	10266007	0	14853
2022-10-10	Australia	0	10266007	0	14853
2022-10-11	Australia	0	10266007	0	14853
2022-10-12	Australia	35887	10301894	0	14853
2022-10-13	Australia	0	10301894	0	14853
2022-10-14	Australia	0	10301894	0	14853
2022-10-15	Australia	30990	10332884	0	14853
2022-10-16	Australia	0	10332884	0	14853
2022-10-17	Australia	0	10332884	0	14853
2022-10-18	Australia	0	10332884	0	14853
2022-10-19	Australia	0	10332884	0	14853
2022-10-20	Australia	0	10332884	0	14853
2022-10-21	Australia	0	10332884	0	14853
2022-10-22	Australia	31975	10364859	0	14853
2022-10-23	Australia	0	10364859	0	14853
2022-10-24	Australia	0	10364859	0	14853
2022-10-25	Australia	0	10364859	0	14853
2022-10-26	Australia	0	10364859	0	14853
2022-10-27	Australia	0	10364859	0	14853
2022-10-28	Australia	0	10364859	0	14853
2022-10-29	Australia	37399	10402258	86	14939
2022-10-30	Australia	0	10402258	0	14939
2022-10-31	Australia	0	10402258	0	14939
2022-11-01	Australia	0	10402258	0	14939
2022-11-02	Australia	0	10402258	0	14939
2022-11-03	Australia	0	10402258	0	14939
2022-11-04	Australia	0	10402258	0	14939
2022-11-05	Australia	0	10402258	0	14939
2022-11-06	Australia	0	10402258	0	14939
2022-11-07	Australia	0	10402258	0	14939
2022-11-08	Australia	130108	10532366	207	15146
2022-11-09	Australia	0	10532366	0	15146
2022-11-10	Australia	0	10532366	0	15146
2022-11-11	Australia	0	10532366	0	15146
2022-11-12	Australia	0	10532366	0	15146
2022-11-13	Australia	0	10532366	0	15146
2022-11-14	Australia	0	10532366	0	15146
2022-11-15	Australia	0	10532366	0	15146
2022-11-16	Australia	0	10532366	0	15146
2022-11-17	Australia	0	10532366	0	15146
2022-11-18	Australia	0	10532366	0	15146
2022-11-19	Australia	0	10532366	0	15146
2022-11-20	Australia	0	10532366	0	15146
2022-11-21	Australia	0	10532366	0	15146
2022-11-22	Australia	185271	10717637	215	15361
2022-11-23	Australia	0	10717637	0	15361
2022-11-24	Australia	0	10717637	0	15361
2022-11-25	Australia	0	10717637	0	15361
2022-11-26	Australia	0	10717637	0	15361
2022-11-27	Australia	0	10717637	0	15361
2022-11-28	Australia	0	10717637	0	15361
2022-11-29	Australia	0	10717637	0	15361
2022-11-30	Australia	109507	10827144	167	15528
2022-12-01	Australia	0	10827144	0	15528
2022-12-02	Australia	0	10827144	0	15528
2022-12-03	Australia	0	10827144	0	15528
2022-12-04	Australia	0	10827144	0	15528
2022-12-05	Australia	0	10827144	0	15528
2022-12-06	Australia	0	10827144	0	15528
2022-12-07	Australia	0	10827144	0	15528
2022-12-08	Australia	110952	10938096	190	15718
2022-12-09	Australia	0	10938096	0	15718
2022-12-10	Australia	0	10938096	0	15718
2022-12-11	Australia	0	10938096	0	15718
2022-12-12	Australia	0	10938096	0	15718
2022-12-13	Australia	0	10938096	0	15718
2022-12-14	Australia	0	10938096	0	15718
2022-12-15	Australia	0	10938096	0	15718
2022-12-16	Australia	0	10938096	0	15718
2022-12-17	Australia	0	10938096	219	15937
2022-12-18	Australia	0	10938096	0	15937
2022-12-19	Australia	0	10938096	0	15937
2022-12-20	Australia	109078	11047174	0	15937
2022-12-21	Australia	0	11047174	0	15937
2022-12-22	Australia	0	11047174	0	15937
2022-12-23	Australia	0	11047174	0	15937
2022-12-24	Australia	0	11047174	0	15937
2022-12-25	Australia	0	11047174	0	15937
2022-12-26	Australia	0	11047174	0	15937
2022-12-27	Australia	0	11047174	0	15937
2022-12-28	Australia	0	11047174	0	15937
2022-12-29	Australia	0	11047174	0	15937
2022-12-30	Australia	0	11047174	0	15937
2022-12-31	Australia	0	11047174	0	15937
2023-01-01	Australia	0	11047174	0	15937
2023-01-02	Australia	0	11047174	0	15937
2023-01-03	Australia	0	11047174	0	15937
2023-01-04	Australia	0	11047174	0	15937
2023-01-05	Australia	0	11047174	0	15937
2023-01-06	Australia	0	11047174	0	15937
2023-01-07	Australia	0	11047174	0	15937
2023-01-08	Australia	0	11047174	0	15937
2023-01-09	Australia	0	11047174	0	15937
2023-01-10	Australia	0	11047174	0	15937
2023-01-11	Australia	191750	11238924	742	16679
2023-01-12	Australia	0	11238924	0	16679
2023-01-13	Australia	0	11238924	0	16679
2023-01-14	Australia	0	11238924	0	16679
2023-01-15	Australia	0	11238924	0	16679
2023-01-16	Australia	0	11238924	0	16679
2023-01-17	Australia	0	11238924	0	16679
2023-01-18	Australia	30022	11268946	310	16989
2023-01-19	Australia	0	11268946	0	16989
2023-01-20	Australia	0	11268946	0	16989
2023-01-21	Australia	0	11268946	0	16989
2023-01-22	Australia	0	11268946	0	16989
2023-01-23	Australia	0	11268946	0	16989
2023-01-24	Australia	0	11268946	0	16989
2023-01-25	Australia	22051	11290997	581	17570
2023-01-26	Australia	0	11290997	0	17570
2023-01-27	Australia	0	11290997	0	17570
2023-01-28	Australia	0	11290997	0	17570
2023-01-29	Australia	0	11290997	0	17570
2023-01-30	Australia	0	11290997	0	17570
2023-01-31	Australia	0	11290997	0	17570
2023-02-01	Australia	18391	11309388	233	17803
2023-02-02	Australia	0	11309388	0	17803
2023-02-03	Australia	0	11309388	0	17803
2023-02-04	Australia	0	11309388	0	17803
2023-02-05	Australia	0	11309388	0	17803
2023-02-06	Australia	0	11309388	0	17803
2023-02-07	Australia	0	11309388	0	17803
2023-02-08	Australia	16644	11326032	387	18190
2023-02-09	Australia	0	11326032	0	18190
2023-02-10	Australia	0	11326032	0	18190
2023-02-11	Australia	0	11326032	0	18190
2023-02-12	Australia	0	11326032	0	18190
2023-02-13	Australia	0	11326032	0	18190
2023-02-14	Australia	0	11326032	0	18190
2023-02-15	Australia	18022	11344054	978	19168
2023-02-16	Australia	0	11344054	0	19168
2023-02-17	Australia	0	11344054	0	19168
2023-02-18	Australia	0	11344054	0	19168
2023-02-19	Australia	0	11344054	0	19168
2023-02-20	Australia	0	11344054	0	19168
2023-02-21	Australia	0	11344054	0	19168
2020-01-03	Austria	0	0	0	0
2020-01-04	Austria	0	0	0	0
2020-01-05	Austria	0	0	0	0
2020-01-06	Austria	0	0	0	0
2020-01-07	Austria	0	0	0	0
2020-01-08	Austria	0	0	0	0
2020-01-09	Austria	0	0	0	0
2020-01-10	Austria	0	0	0	0
2020-01-11	Austria	0	0	0	0
2020-01-12	Austria	0	0	0	0
2020-01-13	Austria	0	0	0	0
2020-01-14	Austria	0	0	0	0
2020-01-15	Austria	0	0	0	0
2020-01-16	Austria	0	0	0	0
2020-01-17	Austria	0	0	0	0
2020-01-18	Austria	0	0	0	0
2020-01-19	Austria	0	0	0	0
2020-01-20	Austria	0	0	0	0
2020-01-21	Austria	0	0	0	0
2020-01-22	Austria	0	0	0	0
2020-01-23	Austria	0	0	0	0
2020-01-24	Austria	0	0	0	0
2020-01-25	Austria	0	0	0	0
2020-01-26	Austria	0	0	0	0
2020-01-27	Austria	0	0	0	0
2020-01-28	Austria	0	0	0	0
2020-01-29	Austria	0	0	0	0
2020-01-30	Austria	0	0	0	0
2020-01-31	Austria	0	0	0	0
2020-02-01	Austria	0	0	0	0
2020-02-02	Austria	0	0	0	0
2020-02-03	Austria	0	0	0	0
2020-02-04	Austria	0	0	0	0
2020-02-05	Austria	0	0	0	0
2020-02-06	Austria	0	0	0	0
2020-02-07	Austria	0	0	0	0
2020-02-08	Austria	0	0	0	0
2020-02-09	Austria	0	0	0	0
2020-02-10	Austria	0	0	0	0
2020-02-11	Austria	0	0	0	0
2020-02-12	Austria	0	0	0	0
2020-02-13	Austria	0	0	0	0
2020-02-14	Austria	0	0	0	0
2020-02-15	Austria	0	0	0	0
2020-02-16	Austria	0	0	0	0
2020-02-17	Austria	0	0	0	0
2020-02-18	Austria	0	0	0	0
2020-02-19	Austria	0	0	0	0
2020-02-20	Austria	0	0	0	0
2020-02-21	Austria	0	0	0	0
2020-02-22	Austria	0	0	0	0
2020-02-23	Austria	0	0	0	0
2020-02-24	Austria	0	0	0	0
2020-02-25	Austria	0	0	0	0
2020-02-26	Austria	1	1	0	0
2020-02-27	Austria	0	1	0	0
2020-02-28	Austria	0	1	0	0
2020-02-29	Austria	2	3	0	0
2020-03-01	Austria	4	7	0	0
2020-03-02	Austria	1	8	0	0
2020-03-03	Austria	4	12	0	0
2020-03-04	Austria	5	17	0	0
2020-03-05	Austria	6	23	0	0
2020-03-06	Austria	14	37	0	0
2020-03-07	Austria	9	46	0	0
2020-03-08	Austria	29	75	0	0
2020-03-09	Austria	23	98	0	0
2020-03-10	Austria	28	126	0	0
2020-03-11	Austria	22	148	0	0
2020-03-12	Austria	55	203	0	0
2020-03-13	Austria	108	311	0	0
2020-03-14	Austria	96	407	1	1
2020-03-15	Austria	181	588	0	1
2020-03-16	Austria	183	771	1	2
2020-03-17	Austria	170	941	1	3
2020-03-18	Austria	35	976	3	6
2020-03-19	Austria	40	1016	1	7
2020-03-20	Austria	29	1045	3	10
2020-03-21	Austria	34	1079	2	12
2020-03-22	Austria	53	1132	3	15
2020-03-23	Austria	82	1214	3	18
2020-03-24	Austria	74	1288	4	22
2020-03-25	Austria	553	1841	8	30
2020-03-26	Austria	645	2486	8	38
2020-03-27	Austria	668	3154	6	44
2020-03-28	Austria	1008	4162	9	53
2020-03-29	Austria	784	4946	13	66
2020-03-30	Austria	610	5556	12	78
2020-03-31	Austria	544	6100	13	91
2020-04-01	Austria	664	6764	19	110
2020-04-02	Austria	547	7311	15	125
2020-04-03	Austria	546	7857	11	136
2020-04-04	Austria	433	8290	18	154
2020-04-05	Austria	409	8699	16	170
2020-04-06	Austria	248	8947	18	188
2020-04-07	Austria	183	9130	20	208
2020-04-08	Austria	303	9433	28	236
2020-04-09	Austria	288	9721	26	262
2020-04-10	Austria	287	10008	16	278
2020-04-11	Austria	276	10284	22	300
2020-04-12	Austria	357	10641	21	321
2020-04-13	Austria	203	10844	17	338
2020-04-14	Austria	111	10955	11	349
2020-04-15	Austria	87	11042	21	370
2020-04-16	Austria	149	11191	12	382
2020-04-17	Austria	128	11319	16	398
2020-04-18	Austria	112	11431	20	418
2020-04-19	Austria	99	11530	14	432
2020-04-20	Austria	59	11589	17	449
2020-04-21	Austria	47	11636	17	466
2020-04-22	Austria	65	11701	9	475
2020-04-23	Austria	70	11771	17	492
2020-04-24	Austria	70	11841	12	504
2020-04-25	Austria	60	11901	7	511
2020-04-26	Austria	79	11980	6	517
2020-04-27	Austria	62	12042	13	530
2020-04-28	Austria	36	12078	9	539
2020-04-29	Austria	68	12146	6	545
2020-04-30	Austria	49	12195	14	559
2020-05-01	Austria	60	12255	7	566
2020-05-02	Austria	54	12309	7	573
2020-05-03	Austria	37	12346	4	577
2020-05-04	Austria	28	12374	3	580
2020-05-05	Austria	12	12386	8	588
2020-05-06	Austria	30	12416	4	592
2020-05-07	Austria	54	12470	3	595
2020-05-08	Austria	46	12516	7	602
2020-05-09	Austria	40	12556	3	605
2020-05-10	Austria	49	12605	5	610
2020-05-11	Austria	30	12635	7	617
2020-05-12	Austria	15	12650	3	620
2020-05-13	Austria	65	12715	3	623
2020-05-14	Austria	38	12753	1	624
2020-05-15	Austria	52	12805	3	627
2020-05-16	Austria	54	12859	3	630
2020-05-17	Austria	75	12934	0	630
2020-05-18	Austria	15	12949	1	631
2020-05-19	Austria	26	12975	1	632
2020-05-20	Austria	58	13033	4	636
2020-05-21	Austria	61	13094	1	637
2020-05-22	Austria	30	13124	3	640
2020-05-23	Austria	31	13155	3	643
2020-05-24	Austria	28	13183	4	647
2020-05-25	Austria	24	13207	1	648
2020-05-26	Austria	31	13238	1	649
2020-05-27	Austria	25	13263	2	651
2020-05-28	Austria	22	13285	4	655
2020-05-29	Austria	50	13335	1	656
2020-05-30	Austria	19	13354	1	657
2020-05-31	Austria	42	13396	2	659
2020-06-01	Austria	32	13428	0	659
2020-06-02	Austria	5	13433	4	663
2020-06-03	Austria	19	13452	1	664
2020-06-04	Austria	16	13468	3	667
2020-06-05	Austria	53	13521	3	670
2020-06-06	Austria	17	13538	3	673
2020-06-07	Austria	66	13604	2	675
2020-06-08	Austria	31	13635	1	676
2020-06-09	Austria	25	13660	1	677
2020-06-10	Austria	24	13684	3	680
2020-06-11	Austria	15	13699	2	682
2020-06-12	Austria	34	13733	2	684
2020-06-13	Austria	22	13755	1	685
2020-06-14	Austria	37	13792	2	687
2020-06-15	Austria	22	13814	1	688
2020-06-16	Austria	18	13832	5	693
2020-06-17	Austria	53	13885	5	698
2020-06-18	Austria	19	13904	3	701
2020-06-19	Austria	31	13935	1	702
2020-06-20	Austria	32	13967	0	702
2020-06-21	Austria	52	14019	2	704
2020-06-22	Austria	32	14051	2	706
2020-06-23	Austria	29	14080	2	708
2020-06-24	Austria	31	14111	3	711
2020-06-25	Austria	43	14154	2	713
2020-06-26	Austria	35	14189	4	717
2020-06-27	Austria	44	14233	2	719
2020-06-28	Austria	74	14307	1	720
2020-06-29	Austria	45	14352	3	723
2020-06-30	Austria	62	14414	2	725
2020-07-01	Austria	49	14463	1	726
2020-07-02	Austria	101	14564	0	726
2020-07-03	Austria	95	14659	1	727
2020-07-04	Austria	79	14738	3	730
2020-07-05	Austria	134	14872	1	731
2020-07-06	Austria	106	14978	3	734
2020-07-07	Austria	76	15054	0	734
2020-07-08	Austria	68	15122	1	735
2020-07-09	Austria	91	15213	0	735
2020-07-10	Austria	118	15331	0	735
2020-07-11	Austria	72	15403	1	736
2020-07-12	Austria	105	15508	0	736
2020-07-13	Austria	90	15598	3	739
2020-07-14	Austria	52	15650	2	741
2020-07-15	Austria	99	15749	2	743
2020-07-16	Austria	123	15872	0	743
2020-07-17	Austria	129	16001	1	744
2020-07-18	Austria	141	16142	1	745
2020-07-19	Austria	124	16266	0	745
2020-07-20	Austria	81	16347	0	745
2020-07-21	Austria	87	16434	5	750
2020-07-22	Austria	90	16524	2	752
2020-07-23	Austria	137	16661	0	752
2020-07-24	Austria	162	16823	1	753
2020-07-25	Austria	117	16940	2	755
2020-07-26	Austria	153	17093	0	755
2020-07-27	Austria	112	17205	2	757
2020-07-28	Austria	101	17306	0	757
2020-07-29	Austria	95	17401	3	760
2020-07-30	Austria	153	17554	0	760
2020-07-31	Austria	102	17656	1	761
2020-08-01	Austria	190	17846	4	765
2020-08-02	Austria	123	17969	3	768
2020-08-03	Austria	62	18031	3	771
2020-08-04	Austria	70	18101	2	773
2020-08-05	Austria	93	18194	1	774
2020-08-06	Austria	83	18277	0	774
2020-08-07	Austria	159	18436	1	775
2020-08-08	Austria	119	18555	2	777
2020-08-09	Austria	90	18645	4	781
2020-08-10	Austria	104	18749	2	783
2020-08-11	Austria	72	18821	1	784
2020-08-12	Austria	158	18979	0	784
2020-08-13	Austria	187	19166	2	786
2020-08-14	Austria	190	19356	2	788
2020-08-15	Austria	251	19607	3	791
2020-08-16	Austria	348	19955	1	792
2020-08-17	Austria	156	20111	1	793
2020-08-18	Austria	169	20280	1	794
2020-08-19	Austria	257	20537	1	795
2020-08-20	Austria	252	20789	2	797
2020-08-21	Austria	347	21136	2	799
2020-08-22	Austria	331	21467	1	800
2020-08-23	Austria	300	21767	3	803
2020-08-24	Austria	229	21996	2	805
2020-08-25	Austria	193	22189	2	807
2020-08-26	Austria	243	22432	5	812
2020-08-27	Austria	301	22733	0	812
2020-08-28	Austria	319	23052	0	812
2020-08-29	Austria	224	23276	0	812
2020-08-30	Austria	395	23671	1	813
2020-08-31	Austria	237	23908	0	813
2020-09-01	Austria	224	24132	0	813
2020-09-02	Austria	219	24351	3	816
2020-09-03	Austria	286	24637	2	818
2020-09-04	Austria	429	25066	2	820
2020-09-05	Austria	366	25432	1	821
2020-09-06	Austria	380	25812	5	826
2020-09-07	Austria	217	26029	1	827
2020-09-08	Austria	367	26396	2	829
2020-09-09	Austria	396	26792	0	829
2020-09-10	Austria	552	27344	1	830
2020-09-11	Austria	692	28036	1	831
2020-09-12	Austria	597	28633	4	835
2020-09-13	Austria	929	29562	4	839
2020-09-14	Austria	414	29976	4	843
2020-09-15	Austria	414	30390	1	844
2020-09-16	Austria	820	31210	1	845
2020-09-17	Austria	723	31933	0	845
2020-09-18	Austria	854	32787	5	850
2020-09-19	Austria	806	33593	5	855
2020-09-20	Austria	874	34467	4	859
2020-09-21	Austria	667	35134	3	862
2020-09-22	Austria	471	35605	5	867
2020-09-23	Austria	581	36186	4	871
2020-09-24	Austria	719	36905	3	874
2020-09-25	Austria	804	37709	5	879
2020-09-26	Austria	658	38367	6	885
2020-09-27	Austria	762	39129	5	890
2020-09-28	Austria	591	39720	5	895
2020-09-29	Austria	546	40266	6	901
2020-09-30	Austria	738	41004	2	903
2020-10-01	Austria	759	41763	6	909
2020-10-02	Austria	854	42617	3	912
2020-10-03	Austria	790	43407	8	920
2020-10-04	Austria	1014	44421	6	926
2020-10-05	Austria	719	45140	5	931
2020-10-06	Austria	737	45877	10	941
2020-10-07	Austria	927	46804	9	950
2020-10-08	Austria	1076	47880	12	962
2020-10-09	Austria	1274	49154	8	970
2020-10-10	Austria	1109	50263	10	980
2020-10-11	Austria	1260	51523	9	989
2020-10-12	Austria	1014	52537	8	997
2020-10-13	Austria	831	53368	13	1010
2020-10-14	Austria	1142	54510	10	1020
2020-10-15	Austria	1321	55831	7	1027
2020-10-16	Austria	1436	57267	8	1035
2020-10-17	Austria	1521	58788	6	1041
2020-10-18	Austria	1794	60582	10	1051
2020-10-19	Austria	1486	62068	16	1067
2020-10-20	Austria	1197	63265	9	1076
2020-10-21	Austria	1647	64912	15	1091
2020-10-22	Austria	1976	66888	13	1104
2020-10-23	Austria	2653	69541	20	1124
2020-10-24	Austria	3231	72772	19	1143
2020-10-25	Austria	3343	76115	20	1163
2020-10-26	Austria	2970	79085	17	1180
2020-10-27	Austria	2471	81556	22	1202
2020-10-28	Austria	2781	84337	26	1228
2020-10-29	Austria	4371	88708	31	1259
2020-10-30	Austria	4464	93172	35	1294
2020-10-31	Austria	5047	98219	43	1337
2020-11-01	Austria	5715	103934	40	1377
2020-11-02	Austria	4789	108723	53	1430
2020-11-03	Austria	4474	113197	33	1463
2020-11-04	Austria	5188	118385	41	1504
2020-11-05	Austria	6361	124746	55	1559
2020-11-06	Austria	7109	131855	64	1623
2020-11-07	Austria	6952	138807	59	1682
2020-11-08	Austria	8090	146897	48	1730
2020-11-09	Austria	5323	152220	75	1805
2020-11-10	Austria	5745	157965	55	1860
2020-11-11	Austria	6246	164211	81	1941
2020-11-12	Austria	7435	171646	71	2012
2020-11-13	Austria	9171	180817	89	2101
2020-11-14	Austria	8256	189073	101	2202
2020-11-15	Austria	7015	196088	99	2301
2020-11-16	Austria	5094	201182	97	2398
2020-11-17	Austria	4611	205793	84	2482
2020-11-18	Austria	6072	211865	102	2584
2020-11-19	Austria	7520	219385	105	2689
2020-11-20	Austria	6434	225819	95	2784
2020-11-21	Austria	6603	232422	117	2901
2020-11-22	Austria	6463	238885	127	3028
2020-11-23	Austria	5151	244036	118	3146
2020-11-24	Austria	2437	246473	105	3251
2020-11-25	Austria	4607	251080	123	3374
2020-11-26	Austria	5737	256817	105	3479
2020-11-27	Austria	5388	262205	121	3600
2020-11-28	Austria	5017	267222	120	3720
2020-11-29	Austria	4237	271459	130	3850
2020-11-30	Austria	3735	275194	136	3986
2020-12-01	Austria	2390	277584	122	4108
2020-12-02	Austria	3374	280958	135	4243
2020-12-03	Austria	3937	284895	143	4386
2020-12-04	Austria	3567	288462	137	4523
2020-12-05	Austria	3654	292116	145	4668
2020-12-06	Austria	3592	295708	139	4807
2020-12-07	Austria	2866	298574	123	4930
2020-12-08	Austria	2066	300640	105	5035
2020-12-09	Austria	2510	303150	131	5166
2020-12-10	Austria	2631	305781	117	5283
2020-12-11	Austria	2481	308262	133	5416
2020-12-12	Austria	3089	311351	122	5538
2020-12-13	Austria	2834	314185	139	5677
2020-12-14	Austria	2638	316823	105	5782
2020-12-15	Austria	2505	319328	105	5887
2020-12-16	Austria	2741	322069	115	6002
2020-12-17	Austria	2758	324827	97	6099
2020-12-18	Austria	2389	327216	105	6204
2020-12-19	Austria	1949	329165	108	6312
2020-12-20	Austria	2150	331315	95	6407
2020-12-21	Austria	1504	332819	94	6501
2020-12-22	Austria	1353	334172	91	6592
2020-12-23	Austria	2096	336268	90	6682
2020-12-24	Austria	2541	338809	113	6795
2020-12-25	Austria	2843	341652	99	6894
2020-12-26	Austria	1801	343453	86	6980
2020-12-27	Austria	1283	344736	70	7050
2020-12-28	Austria	1157	345893	94	7144
2020-12-29	Austria	1696	347589	64	7208
2020-12-30	Austria	2107	349696	89	7297
2020-12-31	Austria	2964	352660	83	7380
2021-01-01	Austria	2702	355362	78	7458
2021-01-02	Austria	2001	357363	73	7531
2021-01-03	Austria	1585	358948	69	7600
2021-01-04	Austria	1632	360580	69	7669
2021-01-05	Austria	1885	362465	57	7726
2021-01-06	Austria	2285	364750	75	7801
2021-01-07	Austria	2950	367700	60	7861
2021-01-08	Austria	2082	369782	69	7930
2021-01-09	Austria	1985	371767	71	8001
2021-01-10	Austria	2285	374052	52	8053
2021-01-11	Austria	1541	375593	49	8102
2021-01-12	Austria	1386	376979	60	8162
2021-01-13	Austria	1686	378665	69	8231
2021-01-14	Austria	2137	380802	72	8303
2021-01-15	Austria	1646	382448	64	8367
2021-01-16	Austria	1531	383979	61	8428
2021-01-17	Austria	1543	385522	63	8491
2021-01-18	Austria	1317	386839	70	8561
2021-01-19	Austria	1008	387847	51	8612
2021-01-20	Austria	1614	389461	65	8677
2021-01-21	Austria	1646	391107	57	8734
2021-01-22	Austria	1733	392840	44	8778
2021-01-23	Austria	1777	394617	64	8842
2021-01-24	Austria	1433	396050	50	8892
2021-01-25	Austria	1256	397306	70	8962
2021-01-26	Austria	938	398244	50	9012
2021-01-27	Austria	1410	399654	53	9065
2021-01-28	Austria	1566	401220	57	9122
2021-01-29	Austria	1460	402680	51	9173
2021-01-30	Austria	1406	404086	50	9223
2021-01-31	Austria	1476	405562	56	9279
2021-02-01	Austria	1089	406651	45	9324
2021-02-02	Austria	1130	407781	57	9381
2021-02-03	Austria	1210	408991	51	9432
2021-02-04	Austria	1628	410619	58	9490
2021-02-05	Austria	1507	412126	36	9526
2021-02-06	Austria	1260	413386	38	9564
2021-02-07	Austria	1357	414743	36	9600
2021-02-08	Austria	1145	415888	39	9639
2021-02-09	Austria	993	416881	40	9679
2021-02-10	Austria	1221	418102	37	9716
2021-02-11	Austria	1454	419556	40	9756
2021-02-12	Austria	1651	421207	41	9797
2021-02-13	Austria	1552	422759	37	9834
2021-02-14	Austria	1257	424016	34	9868
2021-02-15	Austria	1161	425177	35	9903
2021-02-16	Austria	1166	426343	30	9933
2021-02-17	Austria	1482	427825	34	9967
2021-02-18	Austria	1640	429465	28	9995
2021-02-19	Austria	1882	431347	38	10033
2021-02-20	Austria	1689	433036	30	10063
2021-02-21	Austria	2084	435120	23	10086
2021-02-22	Austria	1642	436762	34	10120
2021-02-23	Austria	1216	437978	31	10151
2021-02-24	Austria	1878	439856	36	10187
2021-02-25	Austria	1951	441807	36	10223
2021-02-26	Austria	2436	444243	35	10258
2021-02-27	Austria	1873	446116	28	10286
2021-02-28	Austria	2483	448599	25	10311
2021-03-01	Austria	2210	450809	32	10343
2021-03-02	Austria	1396	452205	32	10375
2021-03-03	Austria	2169	454374	22	10397
2021-03-04	Austria	2439	456813	30	10427
2021-03-05	Austria	2383	459196	26	10453
2021-03-06	Austria	2342	461538	24	10477
2021-03-07	Austria	2742	464280	30	10507
2021-03-08	Austria	2237	466517	34	10541
2021-03-09	Austria	1944	468461	23	10564
2021-03-10	Austria	2502	470963	24	10588
2021-03-11	Austria	2395	473358	31	10619
2021-03-12	Austria	2856	476214	30	10649
2021-03-13	Austria	3040	479254	34	10683
2021-03-14	Austria	3006	482260	32	10715
2021-03-15	Austria	2523	484783	33	10748
2021-03-16	Austria	1906	486689	30	10778
2021-03-17	Austria	2747	489436	35	10813
2021-03-18	Austria	2852	492288	32	10845
2021-03-19	Austria	3509	495797	39	10884
2021-03-20	Austria	3209	499006	30	10914
2021-03-21	Austria	3634	502640	43	10957
2021-03-22	Austria	2685	505325	30	10987
2021-03-23	Austria	2429	507754	36	11023
2021-03-24	Austria	3008	510762	38	11061
2021-03-25	Austria	3521	514283	22	11083
2021-03-26	Austria	3424	517707	28	11111
2021-03-27	Austria	3197	520904	36	11147
2021-03-28	Austria	3280	524184	29	11176
2021-03-29	Austria	2636	526820	29	11205
2021-03-30	Austria	3227	530047	34	11239
2021-03-31	Austria	2780	532827	37	11276
2021-04-01	Austria	3116	535943	33	11309
2021-04-02	Austria	3375	539318	38	11347
2021-04-03	Austria	3074	542392	36	11383
2021-04-04	Austria	3293	545685	42	11425
2021-04-05	Austria	2812	548497	38	11463
2021-04-06	Austria	2325	550822	47	11510
2021-04-07	Austria	2003	552825	32	11542
2021-04-08	Austria	2828	555653	25	11567
2021-04-09	Austria	2845	558498	50	11617
2021-04-10	Austria	2480	560978	36	11653
2021-04-11	Austria	3437	564415	36	11689
2021-04-12	Austria	1958	566373	34	11723
2021-04-13	Austria	2051	568424	39	11762
2021-04-14	Austria	2222	570646	35	11797
2021-04-15	Austria	3160	573806	33	11830
2021-04-16	Austria	2713	576519	40	11870
2021-04-17	Austria	2330	578849	33	11903
2021-04-18	Austria	2349	581198	34	11937
2021-04-19	Austria	2027	583225	39	11976
2021-04-20	Austria	2007	585232	29	12005
2021-04-21	Austria	2074	587306	30	12035
2021-04-22	Austria	2514	589820	46	12081
2021-04-23	Austria	2608	592428	25	12106
2021-04-24	Austria	2470	594898	34	12140
2021-04-25	Austria	1955	596853	18	12158
2021-04-26	Austria	1888	598741	28	12186
2021-04-27	Austria	1575	600316	19	12205
2021-04-28	Austria	1900	602216	30	12235
2021-04-29	Austria	2258	604474	24	12259
2021-04-30	Austria	2142	606616	31	12290
2021-05-01	Austria	2105	608721	27	12317
2021-05-02	Austria	1644	610365	19	12336
2021-05-03	Austria	1532	611897	31	12367
2021-05-04	Austria	1099	612996	31	12398
2021-05-05	Austria	1421	614417	24	12422
2021-05-06	Austria	1702	616119	27	12449
2021-05-07	Austria	1379	617498	20	12469
2021-05-08	Austria	1377	618875	23	12492
2021-05-09	Austria	1141	620016	23	12515
2021-05-10	Austria	1053	621069	15	12530
2021-05-11	Austria	738	621807	25	12555
2021-05-12	Austria	915	622722	15	12570
2021-05-13	Austria	1153	623875	13	12583
2021-05-14	Austria	981	624856	26	12609
2021-05-15	Austria	849	625705	11	12620
2021-05-16	Austria	632	626337	12	12632
2021-05-17	Austria	683	627020	16	12648
2021-05-18	Austria	519	627539	12	12660
2021-05-19	Austria	633	628172	11	12671
2021-05-20	Austria	841	629013	16	12687
2021-05-21	Austria	605	629618	3	12690
2021-05-22	Austria	657	630275	8	12698
2021-05-23	Austria	564	630839	14	12712
2021-05-24	Austria	507	631346	9	12721
2021-05-25	Austria	346	631692	12	12733
2021-05-26	Austria	406	632098	7	12740
2021-05-27	Austria	473	632571	10	12750
2021-05-28	Austria	606	633177	13	12763
2021-05-29	Austria	537	633714	11	12774
2021-05-30	Austria	424	634138	13	12787
2021-05-31	Austria	385	634523	9	12796
2021-06-01	Austria	326	634849	9	12805
2021-06-02	Austria	359	635208	7	12812
2021-06-03	Austria	489	635697	9	12821
2021-06-04	Austria	305	636002	10	12831
2021-06-05	Austria	351	636353	4	12835
2021-06-06	Austria	284	636637	6	12841
2021-06-07	Austria	326	636963	5	12846
2021-06-08	Austria	311	637274	6	12852
2021-06-09	Austria	307	637581	5	12857
2021-06-10	Austria	356	637937	4	12861
2021-06-11	Austria	287	638224	6	12867
2021-06-12	Austria	226	638450	4	12871
2021-06-13	Austria	198	638648	8	12879
2021-06-14	Austria	207	638855	5	12884
2021-06-15	Austria	103	638958	4	12888
2021-06-16	Austria	147	639105	4	12892
2021-06-17	Austria	180	639285	4	12896
2021-06-18	Austria	171	639456	3	12899
2021-06-19	Austria	131	639587	3	12902
2021-06-20	Austria	149	639736	7	12909
2021-06-21	Austria	108	639844	6	12915
2021-06-22	Austria	115	639959	5	12920
2021-06-23	Austria	102	640061	5	12925
2021-06-24	Austria	116	640177	1	12926
2021-06-25	Austria	99	640276	6	12932
2021-06-26	Austria	108	640384	3	12935
2021-06-27	Austria	117	640501	0	12935
2021-06-28	Austria	66	640567	3	12938
2021-06-29	Austria	73	640640	1	12939
2021-06-30	Austria	93	640733	2	12941
2021-07-01	Austria	106	640839	5	12946
2021-07-02	Austria	80	640919	3	12949
2021-07-03	Austria	108	641027	1	12950
2021-07-04	Austria	104	641131	6	12956
2021-07-05	Austria	68	641199	4	12960
2021-07-06	Austria	73	641272	2	12962
2021-07-07	Austria	103	641375	0	12962
2021-07-08	Austria	127	641502	3	12965
2021-07-09	Austria	148	641650	2	12967
2021-07-10	Austria	198	641848	2	12969
2021-07-11	Austria	178	642026	2	12971
2021-07-12	Austria	154	642180	2	12973
2021-07-13	Austria	184	642364	0	12973
2021-07-14	Austria	245	642609	1	12974
2021-07-15	Austria	273	642882	3	12977
2021-07-16	Austria	302	643184	4	12981
2021-07-17	Austria	352	643536	0	12981
2021-07-18	Austria	430	643966	3	12984
2021-07-19	Austria	336	644302	1	12985
2021-07-20	Austria	265	644567	1	12986
2021-07-21	Austria	335	644902	3	12989
2021-07-22	Austria	363	645265	1	12990
2021-07-23	Austria	419	645684	1	12991
2021-07-24	Austria	421	646105	1	12992
2021-07-25	Austria	342	646447	5	12997
2021-07-26	Austria	325	646772	1	12998
2021-07-27	Austria	316	647088	3	13001
2021-07-28	Austria	365	647453	2	13003
2021-07-29	Austria	547	648000	1	13004
2021-07-30	Austria	506	648506	0	13004
2021-07-31	Austria	532	649038	2	13006
2021-08-01	Austria	543	649581	3	13009
2021-08-02	Austria	420	650001	4	13013
2021-08-03	Austria	346	650347	3	13016
2021-08-04	Austria	402	650749	2	13018
2021-08-05	Austria	595	651344	3	13021
2021-08-06	Austria	497	651841	3	13024
2021-08-07	Austria	601	652442	5	13029
2021-08-08	Austria	572	653014	3	13032
2021-08-09	Austria	563	653577	1	13033
2021-08-10	Austria	436	654013	2	13035
2021-08-11	Austria	617	654630	2	13037
2021-08-12	Austria	874	655504	3	13040
2021-08-13	Austria	859	656363	0	13040
2021-08-14	Austria	968	657331	2	13042
2021-08-15	Austria	952	658283	3	13045
2021-08-16	Austria	832	659115	5	13050
2021-08-17	Austria	797	659912	1	13051
2021-08-18	Austria	877	660789	0	13051
2021-08-19	Austria	1213	662002	0	13051
2021-08-20	Austria	1292	663294	2	13053
2021-08-21	Austria	1311	664605	3	13056
2021-08-22	Austria	1287	665892	2	13058
2021-08-23	Austria	1105	666997	3	13061
2021-08-24	Austria	983	667980	2	13063
2021-08-25	Austria	1155	669135	6	13069
2021-08-26	Austria	1620	670755	2	13071
2021-08-27	Austria	1450	672205	6	13077
2021-08-28	Austria	1404	673609	3	13080
2021-08-29	Austria	1378	674987	6	13086
2021-08-30	Austria	1345	676332	9	13095
2021-08-31	Austria	1081	677413	3	13098
2021-09-01	Austria	1281	678694	3	13101
2021-09-02	Austria	1852	680546	4	13105
2021-09-03	Austria	1555	682101	4	13109
2021-09-04	Austria	1691	683792	8	13117
2021-09-05	Austria	1931	685723	6	13123
2021-09-06	Austria	1576	687299	9	13132
2021-09-07	Austria	1391	688690	9	13141
2021-09-08	Austria	1801	690491	4	13145
2021-09-09	Austria	2301	692792	8	13153
2021-09-10	Austria	2168	694960	8	13161
2021-09-11	Austria	2338	697298	10	13171
2021-09-12	Austria	2247	699545	11	13182
2021-09-13	Austria	1838	701383	7	13189
2021-09-14	Austria	1390	702773	3	13192
2021-09-15	Austria	1848	704621	10	13202
2021-09-16	Austria	2599	707220	16	13218
2021-09-17	Austria	2319	709539	10	13228
2021-09-18	Austria	2211	711750	11	13239
2021-09-19	Austria	2028	713778	11	13250
2021-09-20	Austria	1428	715206	8	13258
2021-09-21	Austria	1340	716546	19	13277
2021-09-22	Austria	1379	717925	11	13288
2021-09-23	Austria	2108	720033	9	13297
2021-09-24	Austria	1837	721870	12	13309
2021-09-25	Austria	1816	723686	9	13318
2021-09-26	Austria	1829	725515	9	13327
2021-09-27	Austria	1385	726900	14	13341
2021-09-28	Austria	1386	728286	9	13350
2021-09-29	Austria	1590	729876	10	13360
2021-09-30	Austria	2611	732487	17	13377
2021-10-01	Austria	1924	734411	8	13385
2021-10-02	Austria	1738	736149	10	13395
2021-10-03	Austria	1807	737956	9	13404
2021-10-04	Austria	1556	739512	15	13419
2021-10-05	Austria	1371	740883	11	13430
2021-10-06	Austria	1460	742343	8	13438
2021-10-07	Austria	2671	745014	16	13454
2021-10-08	Austria	2034	747048	8	13462
2021-10-09	Austria	1853	748901	11	13473
2021-10-10	Austria	1875	750776	8	13481
2021-10-11	Austria	1585	752361	12	13493
2021-10-12	Austria	1298	753659	10	13503
2021-10-13	Austria	1597	755256	12	13515
2021-10-14	Austria	2717	757973	19	13534
2021-10-15	Austria	2112	760085	11	13545
2021-10-16	Austria	2389	762474	11	13556
2021-10-17	Austria	2380	764854	12	13568
2021-10-18	Austria	2145	766999	21	13589
2021-10-19	Austria	1997	768996	20	13609
2021-10-20	Austria	2727	771723	11	13620
2021-10-21	Austria	3970	775693	13	13633
2021-10-22	Austria	3617	779310	14	13647
2021-10-23	Austria	3484	782794	16	13663
2021-10-24	Austria	3706	786500	17	13680
2021-10-25	Austria	3528	790028	17	13697
2021-10-26	Austria	2795	792823	23	13720
2021-10-27	Austria	3446	796269	12	13732
2021-10-28	Austria	4483	800752	25	13757
2021-10-29	Austria	4302	805054	30	13787
2021-10-30	Austria	5933	810987	16	13803
2021-10-31	Austria	5978	816965	14	13817
2021-11-01	Austria	5628	822593	27	13844
2021-11-02	Austria	4793	827386	18	13862
2021-11-03	Austria	5284	832670	24	13886
2021-11-04	Austria	6582	839252	24	13910
2021-11-05	Austria	8972	848224	35	13945
2021-11-06	Austria	9765	857989	29	13974
2021-11-07	Austria	9696	867685	35	14009
2021-11-08	Austria	8107	875792	31	14040
2021-11-09	Austria	8008	883800	30	14070
2021-11-10	Austria	7750	891550	34	14104
2021-11-11	Austria	11959	903509	41	14145
2021-11-12	Austria	13204	916713	31	14176
2021-11-13	Austria	10564	927277	62	14238
2021-11-14	Austria	12628	939905	58	14296
2021-11-15	Austria	11421	951326	60	14356
2021-11-16	Austria	11178	962504	49	14405
2021-11-17	Austria	10984	973488	48	14453
2021-11-18	Austria	16443	989931	51	14504
2021-11-19	Austria	15000	1004931	62	14566
2021-11-20	Austria	14862	1019793	54	14620
2021-11-21	Austria	14039	1033832	62	14682
2021-11-22	Austria	14072	1047904	49	14731
2021-11-23	Austria	11627	1059531	69	14800
2021-11-24	Austria	11953	1071484	67	14867
2021-11-25	Austria	14492	1085976	65	14932
2021-11-26	Austria	14426	1100402	63	14995
2021-11-27	Austria	12093	1112495	73	15068
2021-11-28	Austria	12017	1124512	79	15147
2021-11-29	Austria	9594	1134106	60	15207
2021-11-30	Austria	7968	1142074	72	15279
2021-12-01	Austria	8096	1150170	80	15359
2021-12-02	Austria	10935	1161105	48	15407
2021-12-03	Austria	8752	1169857	75	15482
2021-12-04	Austria	7213	1177070	77	15559
2021-12-05	Austria	6239	1183309	71	15630
2021-12-06	Austria	5305	1188614	69	15699
2021-12-07	Austria	4243	1192857	59	15758
2021-12-08	Austria	4391	1197248	65	15823
2021-12-09	Austria	6041	1203289	71	15894
2021-12-10	Austria	4304	1207593	63	15957
2021-12-11	Austria	3106	1210699	58	16015
2021-12-12	Austria	4797	1215496	57	16072
2021-12-13	Austria	3245	1218741	50	16122
2021-12-14	Austria	3255	1221996	41	16163
2021-12-15	Austria	2916	1224912	51	16214
2021-12-16	Austria	4113	1229025	52	16266
2021-12-17	Austria	2920	1231945	35	16301
2021-12-18	Austria	2690	1234635	39	16340
2021-12-19	Austria	2342	1236977	35	16375
2021-12-20	Austria	1982	1238959	32	16407
2021-12-21	Austria	1879	1240838	37	16444
2021-12-22	Austria	1940	1242778	33	16477
2021-12-23	Austria	2797	1245575	31	16508
2021-12-24	Austria	2155	1247730	23	16531
2021-12-25	Austria	2258	1249988	24	16555
2021-12-26	Austria	2103	1252091	19	16574
2021-12-27	Austria	1622	1253713	21	16595
2021-12-28	Austria	1732	1255445	23	16618
2021-12-29	Austria	2590	1258035	25	16643
2021-12-30	Austria	3329	1261364	24	16667
2021-12-31	Austria	3168	1264532	17	16684
2022-01-01	Austria	3801	1268333	30	16714
2022-01-02	Austria	3683	1272016	14	16728
2022-01-03	Austria	3000	1275016	8	16736
2022-01-04	Austria	3469	1278485	12	16748
2022-01-05	Austria	5982	1284467	23	16771
2022-01-06	Austria	10045	1294512	12	16783
2022-01-07	Austria	8763	1303275	10	16793
2022-01-08	Austria	8864	1312139	9	16802
2022-01-09	Austria	7019	1319158	14	16816
2022-01-10	Austria	10683	1329841	8	16824
2022-01-11	Austria	10870	1340711	14	16838
2022-01-12	Austria	12584	1353295	10	16848
2022-01-13	Austria	16477	1369772	10	16858
2022-01-14	Austria	16756	1386528	9	16867
2022-01-15	Austria	16903	1403431	9	16876
2022-01-16	Austria	16996	1420427	12	16888
2022-01-17	Austria	14815	1435242	8	16896
2022-01-18	Austria	16086	1451328	11	16907
2022-01-19	Austria	18282	1469610	8	16915
2022-01-20	Austria	28082	1497692	8	16923
2022-01-21	Austria	25128	1522820	12	16935
2022-01-22	Austria	29593	1552413	7	16942
2022-01-23	Austria	26650	1579063	17	16959
2022-01-24	Austria	23321	1602384	12	16971
2022-01-25	Austria	25108	1627492	16	16987
2022-01-26	Austria	26662	1654154	13	17000
2022-01-27	Austria	38122	1692276	16	17016
2022-01-28	Austria	35712	1727988	10	17026
2022-01-29	Austria	37891	1765879	17	17043
2022-01-30	Austria	33666	1799545	20	17063
2022-01-31	Austria	29166	1828711	15	17078
2022-02-01	Austria	26315	1855026	16	17094
2022-02-02	Austria	27848	1882874	15	17109
2022-02-03	Austria	44186	1927060	15	17124
2022-02-04	Austria	33854	1960914	21	17145
2022-02-05	Austria	36931	1997845	24	17169
2022-02-06	Austria	33414	2031259	20	17189
2022-02-07	Austria	30045	2061304	26	17215
2022-02-08	Austria	25896	2087200	20	17235
2022-02-09	Austria	29027	2116227	24	17259
2022-02-10	Austria	40130	2156357	19	17278
2022-02-11	Austria	35096	2191453	19	17297
2022-02-12	Austria	33198	2224651	28	17325
2022-02-13	Austria	29697	2254348	32	17357
2022-02-14	Austria	24910	2279258	33	17390
2022-02-15	Austria	23968	2303226	23	17413
2022-02-16	Austria	26424	2329650	34	17447
2022-02-17	Austria	38678	2368328	31	17478
2022-02-18	Austria	30800	2399128	24	17502
2022-02-19	Austria	30461	2429589	31	17533
2022-02-20	Austria	25693	2455282	20	17553
2022-02-21	Austria	21744	2477026	28	17581
2022-02-22	Austria	21329	2498355	25	17606
2022-02-23	Austria	23636	2521991	28	17634
2022-02-24	Austria	35199	2557190	30	17664
2022-02-25	Austria	28485	2585675	28	17692
2022-02-26	Austria	29730	2615405	33	17725
2022-02-27	Austria	25013	2640418	39	17764
2022-02-28	Austria	22051	2662469	31	17795
2022-03-01	Austria	21188	2683657	27	17822
2022-03-02	Austria	27292	2710949	31	17853
2022-03-03	Austria	40830	2751779	41	17894
2022-03-04	Austria	31618	2783397	29	17923
2022-03-05	Austria	31821	2815218	33	17956
2022-03-06	Austria	31450	2846668	31	17987
2022-03-07	Austria	27522	2874190	30	18017
2022-03-08	Austria	26474	2900664	24	18041
2022-03-09	Austria	34024	2934688	33	18074
2022-03-10	Austria	50960	2985648	26	18100
2022-03-11	Austria	49903	3035551	24	18124
2022-03-12	Austria	49290	3084841	27	18151
2022-03-13	Austria	43425	3128266	28	18179
2022-03-14	Austria	37375	3165641	29	18208
2022-03-15	Austria	34228	3199869	27	18235
2022-03-16	Austria	40002	3239871	27	18262
2022-03-17	Austria	63508	3303379	34	18296
2022-03-18	Austria	51537	3354916	26	18322
2022-03-19	Austria	50500	3405416	40	18362
2022-03-20	Austria	41956	3447372	40	18402
2022-03-21	Austria	37331	3484703	34	18436
2022-03-22	Austria	31064	3515767	35	18471
2022-03-23	Austria	36816	3552583	36	18507
2022-03-24	Austria	54376	3606959	35	18542
2022-03-25	Austria	40830	3647789	50	18592
2022-03-26	Austria	36917	3684706	42	18634
2022-03-27	Austria	32889	3717595	47	18681
2022-03-28	Austria	25364	3742959	39	18720
2022-03-29	Austria	20814	3763773	32	18752
2022-03-30	Austria	25922	3789695	33	18785
2022-03-31	Austria	33830	3823525	38	18823
2022-04-01	Austria	25909	3849434	50	18873
2022-04-02	Austria	22022	3871456	43	18916
2022-04-03	Austria	18727	3890183	52	18968
2022-04-04	Austria	13856	3904039	27	18995
2022-04-05	Austria	11405	3915444	40	19035
2022-04-06	Austria	15131	3930575	27	19062
2022-04-07	Austria	20772	3951347	36	19098
2022-04-08	Austria	16201	3967548	37	19135
2022-04-09	Austria	13743	3981291	30	19165
2022-04-10	Austria	12888	3994179	28	19193
2022-04-11	Austria	10525	4004704	30	19223
2022-04-12	Austria	7268	4011972	26	19249
2022-04-13	Austria	9405	4021377	28	19277
2022-04-14	Austria	12364	4033741	32	19309
2022-04-15	Austria	10226	4043967	23	19332
2022-04-16	Austria	9747	4053714	16	19348
2022-04-17	Austria	8638	4062352	22	19370
2022-04-18	Austria	7334	4069686	21	19391
2022-04-19	Austria	5555	4075241	18	19409
2022-04-20	Austria	5700	4080941	16	19425
2022-04-21	Austria	8388	4089329	19	19444
2022-04-22	Austria	10834	4100163	14	19458
2022-04-23	Austria	7952	4108115	25	19483
2022-04-24	Austria	6435	4114550	21	19504
2022-04-25	Austria	5432	4119982	17	19521
2022-04-26	Austria	4288	4124270	12	19533
2022-04-27	Austria	6115	4130385	13	19546
2022-04-28	Austria	8140	4138525	15	19561
2022-04-29	Austria	6443	4144968	17	19578
2022-04-30	Austria	6047	4151015	15	19593
2022-05-01	Austria	5225	4156240	9	19602
2022-05-02	Austria	4445	4160685	7	19609
2022-05-03	Austria	3908	4164593	14	19623
2022-05-04	Austria	5541	4170134	12	19635
2022-05-05	Austria	7072	4177206	15	19650
2022-05-06	Austria	5920	4183126	9	19659
2022-05-07	Austria	6028	4189154	5	19664
2022-05-08	Austria	5074	4194228	10	19674
2022-05-09	Austria	3429	4197657	6	19680
2022-05-10	Austria	3882	4201539	18	19698
2022-05-11	Austria	4681	4206220	6	19704
2022-05-12	Austria	5893	4212113	7	19711
2022-05-13	Austria	5001	4217114	6	19717
2022-05-14	Austria	4725	4221839	12	19729
2022-05-15	Austria	3681	4225520	3	19732
2022-05-16	Austria	3293	4228813	3	19735
2022-05-17	Austria	2477	4231290	4	19739
2022-05-18	Austria	3247	4234537	8	19747
2022-05-19	Austria	4375	4238912	4	19751
2022-05-20	Austria	3364	4242276	5	19756
2022-05-21	Austria	3117	4245393	6	19762
2022-05-22	Austria	2694	4248087	2	19764
2022-05-23	Austria	1733	4249820	5	19769
2022-05-24	Austria	1743	4251563	4	19773
2022-05-25	Austria	2402	4253965	4	19777
2022-05-26	Austria	3131	4257096	13	19790
2022-05-27	Austria	2593	4259689	2	19792
2022-05-28	Austria	1737	4261426	8	19800
2022-05-29	Austria	1812	4263238	2	19802
2022-05-30	Austria	1879	4265117	2	19804
2022-05-31	Austria	1737	4266854	0	19804
2022-06-01	Austria	2389	4269243	3	19807
2022-06-02	Austria	3569	4272812	5	19812
2022-06-03	Austria	3176	4275988	3	19815
2022-06-04	Austria	3240	4279228	5	19820
2022-06-05	Austria	2689	4281917	1	19821
2022-06-06	Austria	2373	4284290	3	19824
2022-06-07	Austria	2071	4286361	3	19827
2022-06-08	Austria	2371	4288732	3	19830
2022-06-09	Austria	3702	4292434	2	19832
2022-06-10	Austria	5178	4297612	3	19835
2022-06-11	Austria	4269	4301881	5	19840
2022-06-12	Austria	4006	4305887	2	19842
2022-06-13	Austria	3037	4308924	4	19846
2022-06-14	Austria	2844	4311768	4	19850
2022-06-15	Austria	4795	4316563	6	19856
2022-06-16	Austria	6958	4323521	2	19858
2022-06-17	Austria	7239	4330760	3	19861
2022-06-18	Austria	4808	4335568	3	19864
2022-06-19	Austria	5735	4341303	6	19870
2022-06-20	Austria	6122	4347425	2	19872
2022-06-21	Austria	5143	4352568	5	19877
2022-06-22	Austria	8379	4360947	5	19882
2022-06-23	Austria	10989	4371936	3	19885
2022-06-24	Austria	9601	4381537	7	19892
2022-06-25	Austria	8972	4390509	2	19894
2022-06-26	Austria	8831	4399340	8	19902
2022-06-27	Austria	6987	4406327	4	19906
2022-06-28	Austria	6442	4412769	6	19912
2022-06-29	Austria	9648	4422417	12	19924
2022-06-30	Austria	12425	4434842	5	19929
2022-07-01	Austria	12684	4447526	6	19935
2022-07-02	Austria	10363	4457889	7	19942
2022-07-03	Austria	10014	4467903	9	19951
2022-07-04	Austria	8349	4476252	4	19955
2022-07-05	Austria	7809	4484061	5	19960
2022-07-06	Austria	10964	4495025	9	19969
2022-07-07	Austria	13238	4508263	6	19975
2022-07-08	Austria	12260	4520523	9	19984
2022-07-09	Austria	11092	4531615	15	19999
2022-07-10	Austria	10511	4542126	8	20007
2022-07-11	Austria	8370	4550496	11	20018
2022-07-12	Austria	7327	4557823	8	20026
2022-07-13	Austria	11636	4569459	8	20034
2022-07-14	Austria	14957	4584416	6	20040
2022-07-15	Austria	13016	4597432	7	20047
2022-07-16	Austria	13088	4610520	4	20051
2022-07-17	Austria	12162	4622682	9	20060
2022-07-18	Austria	10267	4632949	10	20070
2022-07-19	Austria	8288	4641237	13	20083
2022-07-20	Austria	13108	4654345	15	20098
2022-07-21	Austria	14996	4669341	9	20107
2022-07-22	Austria	13510	4682851	11	20118
2022-07-23	Austria	11517	4694368	14	20132
2022-07-24	Austria	10868	4705236	14	20146
2022-07-25	Austria	8505	4713741	11	20157
2022-07-26	Austria	7248	4720989	18	20175
2022-07-27	Austria	10041	4731030	17	20192
2022-07-28	Austria	11428	4742458	9	20201
2022-07-29	Austria	9021	4751479	15	20216
2022-07-30	Austria	7439	4758918	15	20231
2022-07-31	Austria	6699	4765617	19	20250
2022-08-01	Austria	5674	4771291	14	20264
2022-08-02	Austria	4314	4775605	13	20277
2022-08-03	Austria	7565	4783170	7	20284
2022-08-04	Austria	8460	4791630	7	20291
2022-08-05	Austria	6834	4798464	11	20302
2022-08-06	Austria	5857	4804321	12	20314
2022-08-07	Austria	5629	4809950	8	20322
2022-08-08	Austria	4688	4814638	9	20331
2022-08-09	Austria	3804	4818442	11	20342
2022-08-10	Austria	6316	4824758	17	20359
2022-08-11	Austria	7185	4831943	14	20373
2022-08-12	Austria	5936	4837879	10	20383
2022-08-13	Austria	5881	4843760	10	20393
2022-08-14	Austria	5472	4849232	9	20402
2022-08-15	Austria	4754	4853986	2	20404
2022-08-16	Austria	3067	4857053	6	20410
2022-08-17	Austria	3931	4860984	4	20414
2022-08-18	Austria	6699	4867683	11	20425
2022-08-19	Austria	7754	4875437	7	20432
2022-08-20	Austria	5831	4881268	11	20443
2022-08-21	Austria	5573	4886841	14	20457
2022-08-22	Austria	4713	4891554	6	20463
2022-08-23	Austria	3129	4894683	6	20469
2022-08-24	Austria	5513	4900196	13	20482
2022-08-25	Austria	5919	4906115	6	20488
2022-08-26	Austria	5441	4911556	7	20495
2022-08-27	Austria	5059	4916615	7	20502
2022-08-28	Austria	5046	4921661	9	20511
2022-08-29	Austria	3948	4925609	2	20513
2022-08-30	Austria	2758	4928367	8	20521
2022-08-31	Austria	5003	4933370	10	20531
2022-09-01	Austria	5570	4938940	2	20533
2022-09-02	Austria	4773	4943713	7	20540
2022-09-03	Austria	4157	4947870	1	20541
2022-09-04	Austria	3945	4951815	2	20543
2022-09-05	Austria	3366	4955181	8	20551
2022-09-06	Austria	2832	4958013	7	20558
2022-09-07	Austria	4569	4962582	8	20566
2022-09-08	Austria	5309	4967891	12	20578
2022-09-09	Austria	4444	4972335	2	20580
2022-09-10	Austria	4286	4976621	6	20586
2022-09-11	Austria	4140	4980761	6	20592
2022-09-12	Austria	3399	4984160	8	20600
2022-09-13	Austria	2793	4986953	3	20603
2022-09-14	Austria	5127	4992080	4	20607
2022-09-15	Austria	6249	4998329	4	20611
2022-09-16	Austria	5621	5003950	5	20616
2022-09-17	Austria	5370	5009320	8	20624
2022-09-18	Austria	5362	5014682	1	20625
2022-09-19	Austria	4795	5019477	5	20630
2022-09-20	Austria	3697	5023174	2	20632
2022-09-21	Austria	6232	5029406	6	20638
2022-09-22	Austria	8458	5037864	7	20645
2022-09-23	Austria	8080	5045944	4	20649
2022-09-24	Austria	7939	5053883	3	20652
2022-09-25	Austria	8558	5062441	4	20656
2022-09-26	Austria	6932	5069373	4	20660
2022-09-27	Austria	6090	5075463	8	20668
2022-09-28	Austria	10930	5086393	9	20677
2022-09-29	Austria	15313	5101706	6	20683
2022-09-30	Austria	12748	5114454	7	20690
2022-10-01	Austria	13068	5127522	5	20695
2022-10-02	Austria	12574	5140096	9	20704
2022-10-03	Austria	10344	5150440	4	20708
2022-10-04	Austria	8522	5158962	4	20712
2022-10-05	Austria	14194	5173156	16	20728
2022-10-06	Austria	18531	5191687	17	20745
2022-10-07	Austria	15287	5206974	13	20758
2022-10-08	Austria	15555	5222529	11	20769
2022-10-09	Austria	14387	5236916	19	20788
2022-10-10	Austria	11227	5248143	14	20802
2022-10-11	Austria	8681	5256824	10	20812
2022-10-12	Austria	13361	5270185	11	20823
2022-10-13	Austria	18486	5288671	12	20835
2022-10-14	Austria	14285	5302956	16	20851
2022-10-15	Austria	13063	5316019	14	20865
2022-10-16	Austria	11735	5327754	10	20875
2022-10-17	Austria	8808	5336562	8	20883
2022-10-18	Austria	6593	5343155	13	20896
2022-10-19	Austria	9957	5353112	10	20906
2022-10-20	Austria	13191	5366303	10	20916
2022-10-21	Austria	9982	5376285	9	20925
2022-10-22	Austria	8287	5384572	6	20931
2022-10-23	Austria	7740	5392312	12	20943
2022-10-24	Austria	5752	5398064	13	20956
2022-10-25	Austria	3709	5401773	18	20974
2022-10-26	Austria	6360	5408133	12	20986
2022-10-27	Austria	8107	5416240	14	21000
2022-10-28	Austria	4431	5420671	13	21013
2022-10-29	Austria	5250	5425921	7	21020
2022-10-30	Austria	5652	5431573	12	21032
2022-10-31	Austria	4401	5435974	10	21042
2022-11-01	Austria	2848	5438822	5	21047
2022-11-02	Austria	4612	5443434	8	21055
2022-11-03	Austria	4089	5447523	13	21068
2022-11-04	Austria	4489	5452012	9	21077
2022-11-05	Austria	5900	5457912	6	21083
2022-11-06	Austria	4499	5462411	3	21086
2022-11-07	Austria	3259	5465670	8	21094
2022-11-08	Austria	2557	5468227	3	21097
2022-11-09	Austria	3938	5472165	7	21104
2022-11-10	Austria	4746	5476911	8	21112
2022-11-11	Austria	3949	5480860	9	21121
2022-11-12	Austria	3433	5484293	9	21130
2022-11-13	Austria	3709	5488002	4	21134
2022-11-14	Austria	2836	5490838	6	21140
2022-11-15	Austria	2177	5493015	9	21149
2022-11-16	Austria	4001	5497016	6	21155
2022-11-17	Austria	4901	5501917	12	21167
2022-11-18	Austria	4509	5506426	8	21175
2022-11-19	Austria	4245	5510671	7	21182
2022-11-20	Austria	3844	5514515	13	21195
2022-11-21	Austria	3082	5517597	3	21198
2022-11-22	Austria	2449	5520046	6	21204
2022-11-23	Austria	4583	5524629	5	21209
2022-11-24	Austria	5693	5530322	7	21216
2022-11-25	Austria	4825	5535147	9	21225
2022-11-26	Austria	4486	5539633	9	21234
2022-11-27	Austria	4207	5543840	1	21235
2022-11-28	Austria	3485	5547325	7	21242
2022-11-29	Austria	2970	5550295	3	21245
2022-11-30	Austria	4800	5555095	9	21254
2022-12-01	Austria	6618	5561713	6	21260
2022-12-02	Austria	5294	5567007	9	21269
2022-12-03	Austria	5255	5572262	9	21278
2022-12-04	Austria	4600	5576862	6	21284
2022-12-05	Austria	3858	5580720	7	21291
2022-12-06	Austria	2860	5583580	6	21297
2022-12-07	Austria	4929	5588509	6	21303
2022-12-08	Austria	6878	5595387	6	21309
2022-12-09	Austria	5299	5600686	6	21315
2022-12-10	Austria	4004	5604690	6	21321
2022-12-11	Austria	4002	5608692	3	21324
2022-12-12	Austria	4830	5613522	7	21331
2022-12-13	Austria	3375	5616897	6	21337
2022-12-14	Austria	5540	5622437	10	21347
2022-12-15	Austria	6968	5629405	4	21351
2022-12-16	Austria	5649	5635054	4	21355
2022-12-17	Austria	5245	5640299	8	21363
2022-12-18	Austria	4648	5644947	13	21376
2022-12-19	Austria	3806	5648753	11	21387
2022-12-20	Austria	2842	5651595	8	21395
2022-12-21	Austria	5200	5656795	9	21404
2022-12-22	Austria	5929	5662724	10	21414
2022-12-23	Austria	5626	5668350	6	21420
2022-12-24	Austria	4813	5673163	14	21434
2022-12-25	Austria	5225	5678388	13	21447
2022-12-26	Austria	4300	5682688	9	21456
2022-12-27	Austria	1840	5684528	7	21463
2022-12-28	Austria	2415	5686943	14	21477
2022-12-29	Austria	4810	5691753	11	21488
2022-12-30	Austria	4853	5696606	6	21494
2022-12-31	Austria	4291	5700897	13	21507
2023-01-01	Austria	4230	5705127	10	21517
2023-01-02	Austria	2844	5707971	8	21525
2023-01-03	Austria	1318	5709289	13	21538
2023-01-04	Austria	3202	5712491	5	21543
2023-01-05	Austria	3873	5716364	4	21547
2023-01-06	Austria	3227	5719591	11	21558
2023-01-07	Austria	3020	5722611	12	21570
2023-01-08	Austria	1622	5724233	8	21578
2023-01-09	Austria	2027	5726260	11	21589
2023-01-10	Austria	1827	5728087	8	21597
2023-01-11	Austria	3195	5731282	8	21605
2023-01-12	Austria	3038	5734320	9	21614
2023-01-13	Austria	2299	5736619	5	21619
2023-01-14	Austria	2209	5738828	9	21628
2023-01-15	Austria	1757	5740585	12	21640
2023-01-16	Austria	1436	5742021	5	21645
2023-01-17	Austria	994	5743015	3	21648
2023-01-18	Austria	2089	5745104	7	21655
2023-01-19	Austria	2631	5747735	5	21660
2023-01-20	Austria	2058	5749793	6	21666
2023-01-21	Austria	2123	5751916	5	21671
2023-01-22	Austria	2170	5754086	7	21678
2023-01-23	Austria	1531	5755617	6	21684
2023-01-24	Austria	1265	5756882	6	21690
2023-01-25	Austria	2824	5759706	5	21695
2023-01-26	Austria	3438	5763144	6	21701
2023-01-27	Austria	3123	5766267	10	21711
2023-01-28	Austria	3092	5769359	3	21714
2023-01-29	Austria	2969	5772328	4	21718
2023-01-30	Austria	2415	5774743	9	21727
2023-01-31	Austria	2101	5776844	9	21736
2023-02-01	Austria	3673	5780517	6	21742
2023-02-02	Austria	5279	5785796	10	21752
2023-02-03	Austria	4520	5790316	7	21759
2023-02-04	Austria	4111	5794427	5	21764
2023-02-05	Austria	4008	5798435	5	21769
2023-02-06	Austria	2849	5801284	4	21773
2023-02-07	Austria	2286	5803570	6	21779
2023-02-08	Austria	4000	5807570	2	21781
2023-02-09	Austria	5575	5813145	6	21787
2023-02-10	Austria	4417	5817562	4	21791
2023-02-11	Austria	4309	5821871	8	21799
2023-02-12	Austria	4331	5826202	4	21803
2023-02-13	Austria	3471	5829673	4	21807
2023-02-14	Austria	2770	5832443	4	21811
2023-02-15	Austria	5235	5837678	0	21811
2023-02-16	Austria	6417	5844095	2	21813
2023-02-17	Austria	5482	5849577	6	21819
2023-02-18	Austria	5274	5854851	1	21820
2023-02-19	Austria	4663	5859514	0	21820
2023-02-20	Austria	4064	5863578	0	21820
2023-02-21	Austria	2842	5866420	0	21820
2020-01-03	Azerbaijan	0	0	0	0
2020-01-04	Azerbaijan	0	0	0	0
2020-01-05	Azerbaijan	0	0	0	0
2020-01-06	Azerbaijan	0	0	0	0
2020-01-07	Azerbaijan	0	0	0	0
2020-01-08	Azerbaijan	0	0	0	0
2020-01-09	Azerbaijan	0	0	0	0
2020-01-10	Azerbaijan	0	0	0	0
2020-01-11	Azerbaijan	0	0	0	0
2020-01-12	Azerbaijan	0	0	0	0
2020-01-13	Azerbaijan	0	0	0	0
2020-01-14	Azerbaijan	0	0	0	0
2020-01-15	Azerbaijan	0	0	0	0
2020-01-16	Azerbaijan	0	0	0	0
2020-01-17	Azerbaijan	0	0	0	0
2020-01-18	Azerbaijan	0	0	0	0
2020-01-19	Azerbaijan	0	0	0	0
2020-01-20	Azerbaijan	0	0	0	0
2020-01-21	Azerbaijan	0	0	0	0
2020-01-22	Azerbaijan	0	0	0	0
2020-01-23	Azerbaijan	0	0	0	0
2020-01-24	Azerbaijan	0	0	0	0
2020-01-25	Azerbaijan	0	0	0	0
2020-01-26	Azerbaijan	0	0	0	0
2020-01-27	Azerbaijan	0	0	0	0
2020-01-28	Azerbaijan	0	0	0	0
2020-01-29	Azerbaijan	0	0	0	0
2020-01-30	Azerbaijan	0	0	0	0
2020-01-31	Azerbaijan	0	0	0	0
2020-02-01	Azerbaijan	0	0	0	0
2020-02-02	Azerbaijan	0	0	0	0
2020-02-03	Azerbaijan	0	0	0	0
2020-02-04	Azerbaijan	0	0	0	0
2020-02-05	Azerbaijan	0	0	0	0
2020-02-06	Azerbaijan	0	0	0	0
2020-02-07	Azerbaijan	0	0	0	0
2020-02-08	Azerbaijan	0	0	0	0
2020-02-09	Azerbaijan	0	0	0	0
2020-02-10	Azerbaijan	0	0	0	0
2020-02-11	Azerbaijan	0	0	0	0
2020-02-12	Azerbaijan	0	0	0	0
2020-02-13	Azerbaijan	0	0	0	0
2020-02-14	Azerbaijan	0	0	0	0
2020-02-15	Azerbaijan	0	0	0	0
2020-02-16	Azerbaijan	0	0	0	0
2020-02-17	Azerbaijan	0	0	0	0
2020-02-18	Azerbaijan	0	0	0	0
2020-02-19	Azerbaijan	0	0	0	0
2020-02-20	Azerbaijan	0	0	0	0
2020-02-21	Azerbaijan	0	0	0	0
2020-02-22	Azerbaijan	0	0	0	0
2020-02-23	Azerbaijan	0	0	0	0
2020-02-24	Azerbaijan	0	0	0	0
2020-02-25	Azerbaijan	0	0	0	0
2020-02-26	Azerbaijan	0	0	0	0
2020-02-27	Azerbaijan	0	0	0	0
2020-02-28	Azerbaijan	0	0	0	0
2020-02-29	Azerbaijan	1	1	0	0
2020-03-01	Azerbaijan	2	3	0	0
2020-03-02	Azerbaijan	0	3	0	0
2020-03-03	Azerbaijan	0	3	0	0
2020-03-04	Azerbaijan	0	3	0	0
2020-03-05	Azerbaijan	0	3	0	0
2020-03-06	Azerbaijan	0	3	0	0
2020-03-07	Azerbaijan	3	6	0	0
2020-03-08	Azerbaijan	3	9	0	0
2020-03-09	Azerbaijan	0	9	0	0
2020-03-10	Azerbaijan	0	9	0	0
2020-03-11	Azerbaijan	0	9	0	0
2020-03-12	Azerbaijan	0	9	0	0
2020-03-13	Azerbaijan	0	9	0	0
2020-03-14	Azerbaijan	2	11	0	0
2020-03-15	Azerbaijan	0	11	0	0
2020-03-16	Azerbaijan	8	19	0	0
2020-03-17	Azerbaijan	0	19	0	0
2020-03-18	Azerbaijan	0	19	0	0
2020-03-19	Azerbaijan	9	28	1	1
2020-03-20	Azerbaijan	0	28	0	1
2020-03-21	Azerbaijan	6	34	0	1
2020-03-22	Azerbaijan	19	53	0	1
2020-03-23	Azerbaijan	0	53	0	1
2020-03-24	Azerbaijan	19	72	0	1
2020-03-25	Azerbaijan	0	72	0	1
2020-03-26	Azerbaijan	15	87	0	1
2020-03-27	Azerbaijan	6	93	1	2
2020-03-28	Azerbaijan	29	122	1	3
2020-03-29	Azerbaijan	25	147	0	3
2020-03-30	Azerbaijan	17	164	1	4
2020-03-31	Azerbaijan	26	190	0	4
2020-04-01	Azerbaijan	83	273	0	4
2020-04-02	Azerbaijan	25	298	1	5
2020-04-03	Azerbaijan	61	359	0	5
2020-04-04	Azerbaijan	41	400	0	5
2020-04-05	Azerbaijan	43	443	0	5
2020-04-06	Azerbaijan	69	512	0	5
2020-04-07	Azerbaijan	72	584	0	5
2020-04-08	Azerbaijan	57	641	2	7
2020-04-09	Azerbaijan	76	717	1	8
2020-04-10	Azerbaijan	105	822	0	8
2020-04-11	Azerbaijan	104	926	1	9
2020-04-12	Azerbaijan	65	991	1	10
2020-04-13	Azerbaijan	67	1058	1	11
2020-04-14	Azerbaijan	40	1098	0	11
2020-04-15	Azerbaijan	50	1148	1	12
2020-04-16	Azerbaijan	49	1197	1	13
2020-04-17	Azerbaijan	56	1253	0	13
2020-04-18	Azerbaijan	30	1283	2	15
2020-04-19	Azerbaijan	57	1340	0	15
2020-04-20	Azerbaijan	33	1373	3	18
2020-04-21	Azerbaijan	25	1398	1	19
2020-04-22	Azerbaijan	38	1436	0	19
2020-04-23	Azerbaijan	44	1480	1	20
2020-04-24	Azerbaijan	38	1518	0	20
2020-04-25	Azerbaijan	30	1548	0	20
2020-04-26	Azerbaijan	44	1592	1	21
2020-04-27	Azerbaijan	25	1617	0	21
2020-04-28	Azerbaijan	28	1645	0	21
2020-04-29	Azerbaijan	33	1678	1	22
2020-04-30	Azerbaijan	39	1717	0	22
2020-05-01	Azerbaijan	49	1766	1	23
2020-05-02	Azerbaijan	38	1804	1	24
2020-05-03	Azerbaijan	50	1854	1	25
2020-05-04	Azerbaijan	40	1894	0	25
2020-05-05	Azerbaijan	38	1932	0	25
2020-05-06	Azerbaijan	52	1984	1	26
2020-05-07	Azerbaijan	76	2060	0	26
2020-05-08	Azerbaijan	67	2127	2	28
2020-05-09	Azerbaijan	77	2204	0	28
2020-05-10	Azerbaijan	75	2279	0	28
2020-05-11	Azerbaijan	143	2422	3	31
2020-05-12	Azerbaijan	97	2519	1	32
2020-05-13	Azerbaijan	70	2589	0	32
2020-05-14	Azerbaijan	104	2693	1	33
2020-05-15	Azerbaijan	65	2758	2	35
2020-05-16	Azerbaijan	121	2879	0	35
2020-05-17	Azerbaijan	101	2980	1	36
2020-05-18	Azerbaijan	158	3138	0	36
2020-05-19	Azerbaijan	136	3274	3	39
2020-05-20	Azerbaijan	113	3387	1	40
2020-05-21	Azerbaijan	131	3518	1	41
2020-05-22	Azerbaijan	113	3631	2	43
2020-05-23	Azerbaijan	118	3749	1	44
2020-05-24	Azerbaijan	106	3855	2	46
2020-05-25	Azerbaijan	127	3982	3	49
2020-05-26	Azerbaijan	140	4122	0	49
2020-05-27	Azerbaijan	149	4271	2	51
2020-05-28	Azerbaijan	132	4403	1	52
2020-05-29	Azerbaijan	165	4568	2	54
2020-05-30	Azerbaijan	191	4759	2	56
2020-05-31	Azerbaijan	230	4989	2	58
2020-06-01	Azerbaijan	257	5246	3	61
2020-06-02	Azerbaijan	248	5494	2	63
2020-06-03	Azerbaijan	168	5662	5	68
2020-06-04	Azerbaijan	273	5935	3	71
2020-06-05	Azerbaijan	325	6260	5	76
2020-06-06	Azerbaijan	262	6522	2	78
2020-06-07	Azerbaijan	338	6860	4	82
2020-06-08	Azerbaijan	379	7239	2	84
2020-06-09	Azerbaijan	314	7553	4	88
2020-06-10	Azerbaijan	323	7876	5	93
2020-06-11	Azerbaijan	315	8191	5	98
2020-06-12	Azerbaijan	339	8530	4	102
2020-06-13	Azerbaijan	352	8882	6	108
2020-06-14	Azerbaijan	336	9218	5	113
2020-06-15	Azerbaijan	352	9570	2	115
2020-06-16	Azerbaijan	387	9957	4	119
2020-06-17	Azerbaijan	367	10324	3	122
2020-06-18	Azerbaijan	338	10662	4	126
2020-06-19	Azerbaijan	329	10991	7	133
2020-06-20	Azerbaijan	338	11329	6	139
2020-06-21	Azerbaijan	438	11767	4	143
2020-06-22	Azerbaijan	471	12238	5	148
2020-06-23	Azerbaijan	491	12729	6	154
2020-06-24	Azerbaijan	478	13207	7	161
2020-06-25	Azerbaijan	508	13715	6	167
2020-06-26	Azerbaijan	590	14305	7	174
2020-06-27	Azerbaijan	547	14852	6	180
2020-06-28	Azerbaijan	517	15369	7	187
2020-06-29	Azerbaijan	521	15890	6	193
2020-06-30	Azerbaijan	534	16424	5	198
2020-07-01	Azerbaijan	544	16968	8	206
2020-07-02	Azerbaijan	556	17524	7	213
2020-07-03	Azerbaijan	588	18112	7	220
2020-07-04	Azerbaijan	572	18684	8	228
2020-07-05	Azerbaijan	583	19267	7	235
2020-07-06	Azerbaijan	534	19801	6	241
2020-07-07	Azerbaijan	523	20324	9	250
2020-07-08	Azerbaijan	513	20837	8	258
2020-07-09	Azerbaijan	537	21374	7	265
2020-07-10	Azerbaijan	542	21916	9	274
2020-07-11	Azerbaijan	548	22464	10	284
2020-07-12	Azerbaijan	526	22990	8	292
2020-07-13	Azerbaijan	531	23521	6	298
2020-07-14	Azerbaijan	520	24041	8	306
2020-07-15	Azerbaijan	529	24570	7	313
2020-07-16	Azerbaijan	543	25113	6	319
2020-07-17	Azerbaijan	559	25672	7	326
2020-07-18	Azerbaijan	493	26165	8	334
2020-07-19	Azerbaijan	471	26636	7	341
2020-07-20	Azerbaijan	497	27133	8	349
2020-07-21	Azerbaijan	388	27521	5	354
2020-07-22	Azerbaijan	369	27890	9	363
2020-07-23	Azerbaijan	352	28242	13	376
2020-07-24	Azerbaijan	391	28633	9	385
2020-07-25	Azerbaijan	347	28980	6	391
2020-07-26	Azerbaijan	332	29312	9	400
2020-07-27	Azerbaijan	321	29633	8	408
2020-07-28	Azerbaijan	417	30050	9	417
2020-07-29	Azerbaijan	396	30446	6	423
2020-07-30	Azerbaijan	412	30858	7	430
2020-07-31	Azerbaijan	363	31221	8	438
2020-08-01	Azerbaijan	339	31560	3	441
2020-08-02	Azerbaijan	318	31878	7	448
2020-08-03	Azerbaijan	279	32157	6	454
2020-08-04	Azerbaijan	286	32443	8	462
2020-08-05	Azerbaijan	241	32684	6	468
2020-08-06	Azerbaijan	226	32910	5	473
2020-08-07	Azerbaijan	193	33103	3	476
2020-08-08	Azerbaijan	144	33247	3	479
2020-08-09	Azerbaijan	129	33376	4	483
2020-08-10	Azerbaijan	105	33481	5	488
2020-08-11	Azerbaijan	87	33568	2	490
2020-08-12	Azerbaijan	79	33647	2	492
2020-08-13	Azerbaijan	84	33731	3	495
2020-08-14	Azerbaijan	93	33824	2	497
2020-08-15	Azerbaijan	91	33915	3	500
2020-08-16	Azerbaijan	103	34018	4	504
2020-08-17	Azerbaijan	89	34107	2	506
2020-08-18	Azerbaijan	112	34219	0	506
2020-08-19	Azerbaijan	124	34343	2	508
2020-08-20	Azerbaijan	131	34474	1	509
2020-08-21	Azerbaijan	146	34620	1	510
2020-08-22	Azerbaijan	139	34759	0	510
2020-08-23	Azerbaijan	162	34921	2	512
2020-08-24	Azerbaijan	184	35105	3	515
2020-08-25	Azerbaijan	169	35274	3	518
2020-08-26	Azerbaijan	152	35426	1	519
2020-08-27	Azerbaijan	133	35559	2	521
2020-08-28	Azerbaijan	148	35707	1	522
2020-08-29	Azerbaijan	137	35844	2	524
2020-08-30	Azerbaijan	142	35986	3	527
2020-08-31	Azerbaijan	188	36174	2	529
2020-09-01	Azerbaijan	135	36309	2	531
2020-09-02	Azerbaijan	126	36435	3	534
2020-09-03	Azerbaijan	143	36578	2	536
2020-09-04	Azerbaijan	154	36732	2	538
2020-09-05	Azerbaijan	167	36899	3	541
2020-09-06	Azerbaijan	132	37031	2	543
2020-09-07	Azerbaijan	161	37192	2	545
2020-09-08	Azerbaijan	137	37329	3	548
2020-09-09	Azerbaijan	89	37418	3	551
2020-09-10	Azerbaijan	139	37557	1	552
2020-09-11	Azerbaijan	175	37732	3	555
2020-09-12	Azerbaijan	142	37874	1	556
2020-09-13	Azerbaijan	163	38037	1	557
2020-09-14	Azerbaijan	135	38172	2	559
2020-09-15	Azerbaijan	155	38327	3	562
2020-09-16	Azerbaijan	76	38403	2	564
2020-09-17	Azerbaijan	114	38517	2	566
2020-09-18	Azerbaijan	141	38658	3	569
2020-09-19	Azerbaijan	119	38777	2	571
2020-09-20	Azerbaijan	117	38894	1	572
2020-09-21	Azerbaijan	148	39042	2	574
2020-09-22	Azerbaijan	146	39188	1	575
2020-09-23	Azerbaijan	92	39280	1	576
2020-09-24	Azerbaijan	98	39378	2	578
2020-09-25	Azerbaijan	146	39524	2	580
2020-09-26	Azerbaijan	162	39686	1	581
2020-09-27	Azerbaijan	101	39787	2	583
2020-09-28	Azerbaijan	108	39895	2	585
2020-09-29	Azerbaijan	128	40023	1	586
2020-09-30	Azerbaijan	38	40061	2	588
2020-10-01	Azerbaijan	58	40119	2	590
2020-10-02	Azerbaijan	110	40229	1	591
2020-10-03	Azerbaijan	80	40309	2	593
2020-10-04	Azerbaijan	144	40453	1	594
2020-10-05	Azerbaijan	108	40561	1	595
2020-10-06	Azerbaijan	130	40691	1	596
2020-10-07	Azerbaijan	97	40788	2	598
2020-10-08	Azerbaijan	143	40931	2	600
2020-10-09	Azerbaijan	182	41113	2	602
2020-10-10	Azerbaijan	191	41304	1	603
2020-10-11	Azerbaijan	215	41519	2	605
2020-10-12	Azerbaijan	233	41752	3	608
2020-10-13	Azerbaijan	230	41982	1	609
2020-10-14	Azerbaijan	122	42104	0	609
2020-10-15	Azerbaijan	277	42381	3	612
2020-10-16	Azerbaijan	369	42750	4	616
2020-10-17	Azerbaijan	530	43280	3	619
2020-10-18	Azerbaijan	509	43789	2	621
2020-10-19	Azerbaijan	528	44317	2	623
2020-10-20	Azerbaijan	647	44964	3	626
2020-10-21	Azerbaijan	331	45295	4	630
2020-10-22	Azerbaijan	584	45879	5	635
2020-10-23	Azerbaijan	714	46593	7	642
2020-10-24	Azerbaijan	825	47418	6	648
2020-10-25	Azerbaijan	803	48221	8	656
2020-10-26	Azerbaijan	792	49013	8	664
2020-10-27	Azerbaijan	946	49959	7	671
2020-10-28	Azerbaijan	527	50486	8	679
2020-10-29	Azerbaijan	663	51149	9	688
2020-10-30	Azerbaijan	988	52137	11	699
2020-10-31	Azerbaijan	1015	53152	9	708
2020-11-01	Azerbaijan	1022	54174	10	718
2020-11-02	Azerbaijan	1095	55269	12	730
2020-11-03	Azerbaijan	1175	56444	10	740
2020-11-04	Azerbaijan	596	57040	13	753
2020-11-05	Azerbaijan	1242	58282	15	768
2020-11-06	Azerbaijan	1227	59509	12	780
2020-11-07	Azerbaijan	1364	60873	14	794
2020-11-08	Azerbaijan	1465	62338	17	811
2020-11-09	Azerbaijan	1410	63748	13	824
2020-11-10	Azerbaijan	1663	65411	16	840
2020-11-11	Azerbaijan	635	66046	12	852
2020-11-12	Azerbaijan	1346	67392	15	867
2020-11-13	Azerbaijan	1202	68594	18	885
2020-11-14	Azerbaijan	1622	70216	20	905
2020-11-15	Azerbaijan	1364	71580	22	927
2020-11-16	Azerbaijan	1849	73429	19	946
2020-11-17	Azerbaijan	2259	75688	21	967
2020-11-18	Azerbaijan	1395	77083	18	985
2020-11-19	Azerbaijan	2075	79158	20	1005
2020-11-20	Azerbaijan	2239	81397	25	1030
2020-11-21	Azerbaijan	2597	83994	23	1053
2020-11-22	Azerbaijan	3169	87163	26	1079
2020-11-23	Azerbaijan	2735	89898	28	1107
2020-11-24	Azerbaijan	3196	93094	24	1131
2020-11-25	Azerbaijan	2187	95281	29	1160
2020-11-26	Azerbaijan	3646	98927	34	1194
2020-11-27	Azerbaijan	3469	102396	30	1224
2020-11-28	Azerbaijan	3705	106101	32	1256
2020-11-29	Azerbaijan	3712	109813	35	1291
2020-11-30	Azerbaijan	4212	114025	32	1323
2020-12-01	Azerbaijan	4170	118195	38	1361
2020-12-02	Azerbaijan	2981	121176	31	1392
2020-12-03	Azerbaijan	4426	125602	41	1433
2020-12-04	Azerbaijan	3942	129544	37	1470
2020-12-05	Azerbaijan	4189	133733	40	1510
2020-12-06	Azerbaijan	4267	138000	41	1551
2020-12-07	Azerbaijan	4323	142323	42	1593
2020-12-08	Azerbaijan	4356	146679	39	1632
2020-12-09	Azerbaijan	3086	149765	43	1675
2020-12-10	Azerbaijan	4387	154152	38	1713
2020-12-11	Azerbaijan	4403	158555	42	1755
2020-12-12	Azerbaijan	4219	162774	38	1793
2020-12-13	Azerbaijan	4381	167155	47	1840
2020-12-14	Azerbaijan	4268	171423	43	1883
2020-12-15	Azerbaijan	4451	175874	39	1922
2020-12-16	Azerbaijan	3112	178986	44	1966
2020-12-17	Azerbaijan	4273	183259	41	2007
2020-12-18	Azerbaijan	4077	187336	43	2050
2020-12-19	Azerbaijan	4124	191460	38	2088
2020-12-20	Azerbaijan	3962	195422	45	2133
2020-12-21	Azerbaijan	3705	199127	42	2175
2020-12-22	Azerbaijan	2961	202088	35	2210
2020-12-23	Azerbaijan	1505	203593	43	2253
2020-12-24	Azerbaijan	2284	205877	41	2294
2020-12-25	Azerbaijan	2334	208211	46	2340
2020-12-26	Azerbaijan	1850	210061	40	2380
2020-12-27	Azerbaijan	1703	211764	36	2416
2020-12-28	Azerbaijan	1428	213192	38	2454
2020-12-29	Azerbaijan	1519	214711	45	2499
2020-12-30	Azerbaijan	772	215483	39	2538
2020-12-31	Azerbaijan	1101	216584	37	2575
2021-01-01	Azerbaijan	1052	217636	34	2609
2021-01-02	Azerbaijan	1064	218700	32	2641
2021-01-03	Azerbaijan	341	219041	29	2670
2021-01-04	Azerbaijan	421	219462	33	2703
2021-01-05	Azerbaijan	803	220265	30	2733
2021-01-06	Azerbaijan	334	220599	28	2761
2021-01-07	Azerbaijan	802	221401	31	2792
2021-01-08	Azerbaijan	799	222200	26	2818
2021-01-09	Azerbaijan	685	222885	27	2845
2021-01-10	Azerbaijan	532	223417	24	2869
2021-01-11	Azerbaijan	633	224050	21	2890
2021-01-12	Azerbaijan	601	224651	19	2909
2021-01-13	Azerbaijan	176	224827	17	2926
2021-01-14	Azerbaijan	519	225346	15	2941
2021-01-15	Azerbaijan	474	225820	16	2957
2021-01-16	Azerbaijan	380	226200	14	2971
2021-01-17	Azerbaijan	349	226549	12	2983
2021-01-18	Azerbaijan	402	226951	15	2998
2021-01-19	Azerbaijan	322	227273	11	3009
2021-01-20	Azerbaijan	118	227391	13	3022
2021-01-21	Azerbaijan	305	227696	10	3032
2021-01-22	Azerbaijan	332	228028	12	3044
2021-01-23	Azerbaijan	218	228246	9	3053
2021-01-24	Azerbaijan	280	228526	11	3064
2021-01-25	Azerbaijan	162	228688	8	3072
2021-01-26	Azerbaijan	287	228975	10	3082
2021-01-27	Azerbaijan	57	229032	11	3093
2021-01-28	Azerbaijan	326	229358	7	3100
2021-01-29	Azerbaijan	226	229584	5	3105
2021-01-30	Azerbaijan	209	229793	8	3113
2021-01-31	Azerbaijan	142	229935	6	3119
2021-02-01	Azerbaijan	131	230066	7	3126
2021-02-02	Azerbaijan	153	230219	6	3132
2021-02-03	Azerbaijan	77	230296	4	3136
2021-02-04	Azerbaijan	159	230455	5	3141
2021-02-05	Azerbaijan	162	230617	4	3145
2021-02-06	Azerbaijan	152	230769	3	3148
2021-02-07	Azerbaijan	138	230907	5	3153
2021-02-08	Azerbaijan	115	231022	3	3156
2021-02-09	Azerbaijan	132	231154	2	3158
2021-02-10	Azerbaijan	44	231198	3	3161
2021-02-11	Azerbaijan	164	231362	2	3163
2021-02-12	Azerbaijan	147	231509	4	3167
2021-02-13	Azerbaijan	140	231649	3	3170
2021-02-14	Azerbaijan	191	231840	3	3173
2021-02-15	Azerbaijan	155	231995	5	3178
2021-02-16	Azerbaijan	128	232123	2	3180
2021-02-17	Azerbaijan	74	232197	3	3183
2021-02-18	Azerbaijan	140	232337	2	3185
2021-02-19	Azerbaijan	154	232491	2	3187
2021-02-20	Azerbaijan	145	232636	3	3190
2021-02-21	Azerbaijan	193	232829	3	3193
2021-02-22	Azerbaijan	144	232973	2	3195
2021-02-23	Azerbaijan	156	233129	3	3198
2021-02-24	Azerbaijan	72	233201	4	3202
2021-02-25	Azerbaijan	223	233424	2	3204
2021-02-26	Azerbaijan	220	233644	2	3206
2021-02-27	Azerbaijan	126	233770	3	3209
2021-02-28	Azerbaijan	219	233989	4	3213
2021-03-01	Azerbaijan	278	234267	5	3218
2021-03-02	Azerbaijan	270	234537	2	3220
2021-03-03	Azerbaijan	477	235014	5	3225
2021-03-04	Azerbaijan	319	235333	5	3230
2021-03-05	Azerbaijan	314	235647	2	3232
2021-03-06	Azerbaijan	365	236012	3	3235
2021-03-07	Azerbaijan	353	236365	3	3238
2021-03-08	Azerbaijan	403	236768	3	3241
2021-03-09	Azerbaijan	195	236963	6	3247
2021-03-10	Azerbaijan	297	237260	3	3250
2021-03-11	Azerbaijan	515	237775	7	3257
2021-03-12	Azerbaijan	608	238383	5	3262
2021-03-13	Azerbaijan	576	238959	6	3268
2021-03-14	Azerbaijan	733	239692	8	3276
2021-03-15	Azerbaijan	603	240295	6	3282
2021-03-16	Azerbaijan	376	240671	4	3286
2021-03-17	Azerbaijan	980	241651	12	3298
2021-03-18	Azerbaijan	840	242491	9	3307
2021-03-19	Azerbaijan	933	243424	7	3314
2021-03-20	Azerbaijan	879	244303	11	3325
2021-03-21	Azerbaijan	1187	245490	14	3339
2021-03-22	Azerbaijan	814	246304	12	3351
2021-03-23	Azerbaijan	670	246974	15	3366
2021-03-24	Azerbaijan	1333	248307	18	3384
2021-03-25	Azerbaijan	1185	249492	20	3404
2021-03-26	Azerbaijan	1429	250921	17	3421
2021-03-27	Azerbaijan	1759	252680	24	3445
2021-03-28	Azerbaijan	1690	254370	19	3464
2021-03-29	Azerbaijan	1831	256201	27	3491
2021-03-30	Azerbaijan	1129	257330	22	3513
2021-03-31	Azerbaijan	2146	259476	25	3538
2021-04-01	Azerbaijan	2237	261713	29	3567
2021-04-02	Azerbaijan	2248	263961	26	3593
2021-04-03	Azerbaijan	2361	266322	24	3617
2021-04-04	Azerbaijan	2392	268714	31	3648
2021-04-05	Azerbaijan	2021	270735	29	3677
2021-04-06	Azerbaijan	1099	271834	34	3711
2021-04-07	Azerbaijan	2035	273869	32	3743
2021-04-08	Azerbaijan	2595	276464	37	3780
2021-04-09	Azerbaijan	2717	279181	31	3811
2021-04-10	Azerbaijan	2206	281387	35	3846
2021-04-11	Azerbaijan	2192	283579	33	3879
2021-04-12	Azerbaijan	2414	285993	36	3915
2021-04-13	Azerbaijan	1151	287144	29	3944
2021-04-14	Azerbaijan	2457	289601	34	3978
2021-04-15	Azerbaijan	2293	291894	31	4009
2021-04-16	Azerbaijan	2317	294211	36	4045
2021-04-17	Azerbaijan	2163	296374	32	4077
2021-04-18	Azerbaijan	2148	298522	30	4107
2021-04-19	Azerbaijan	2144	300666	33	4140
2021-04-20	Azerbaijan	995	301661	29	4169
2021-04-21	Azerbaijan	2197	303858	34	4203
2021-04-22	Azerbaijan	2075	305933	32	4235
2021-04-23	Azerbaijan	2047	307980	39	4274
2021-04-24	Azerbaijan	1809	309789	33	4307
2021-04-25	Azerbaijan	1676	311465	35	4342
2021-04-26	Azerbaijan	1541	313006	29	4371
2021-04-27	Azerbaijan	806	313812	31	4402
2021-04-28	Azerbaijan	1307	315119	27	4429
2021-04-29	Azerbaijan	1402	316521	32	4461
2021-04-30	Azerbaijan	1392	317913	29	4490
2021-05-01	Azerbaijan	1196	319109	27	4517
2021-05-02	Azerbaijan	1213	320322	21	4538
2021-05-03	Azerbaijan	1058	321380	23	4561
2021-05-04	Azerbaijan	0	321380	0	4561
2021-05-05	Azerbaijan	1381	322761	36	4597
2021-05-06	Azerbaijan	1080	323841	20	4617
2021-05-07	Azerbaijan	844	324685	18	4635
2021-05-08	Azerbaijan	722	325407	15	4650
2021-05-09	Azerbaijan	649	326056	16	4666
2021-05-10	Azerbaijan	660	326716	14	4680
2021-05-11	Azerbaijan	371	327087	18	4698
2021-05-12	Azerbaijan	514	327601	15	4713
2021-05-13	Azerbaijan	558	328159	13	4726
2021-05-14	Azerbaijan	509	328668	16	4742
2021-05-15	Azerbaijan	326	328994	12	4754
2021-05-16	Azerbaijan	377	329371	14	4768
2021-05-17	Azerbaijan	472	329843	11	4779
2021-05-18	Azerbaijan	426	330269	13	4792
2021-05-19	Azerbaijan	432	330701	10	4802
2021-05-20	Azerbaijan	339	331040	12	4814
2021-05-21	Azerbaijan	437	331477	14	4828
2021-05-22	Azerbaijan	406	331883	11	4839
2021-05-23	Azerbaijan	352	332235	12	4851
2021-05-24	Azerbaijan	219	332454	9	4860
2021-05-25	Azerbaijan	156	332610	7	4867
2021-05-26	Azerbaijan	284	332894	10	4877
2021-05-27	Azerbaijan	203	333097	8	4885
2021-05-28	Azerbaijan	220	333317	6	4891
2021-05-29	Azerbaijan	242	333559	5	4896
2021-05-30	Azerbaijan	164	333723	7	4903
2021-05-31	Azerbaijan	141	333864	4	4907
2021-06-01	Azerbaijan	92	333956	6	4913
2021-06-02	Azerbaijan	176	334132	8	4921
2021-06-03	Azerbaijan	156	334288	5	4926
2021-06-04	Azerbaijan	128	334416	3	4929
2021-06-05	Azerbaijan	123	334539	4	4933
2021-06-06	Azerbaijan	108	334647	3	4936
2021-06-07	Azerbaijan	68	334715	5	4941
2021-06-08	Azerbaijan	32	334747	4	4945
2021-06-09	Azerbaijan	102	334849	2	4947
2021-06-10	Azerbaijan	68	334917	1	4948
2021-06-11	Azerbaijan	75	334992	3	4951
2021-06-12	Azerbaijan	73	335065	0	4951
2021-06-13	Azerbaijan	61	335126	2	4953
2021-06-14	Azerbaijan	45	335171	0	4953
2021-06-15	Azerbaijan	25	335196	2	4955
2021-06-16	Azerbaijan	68	335264	3	4958
2021-06-17	Azerbaijan	27	335291	1	4959
2021-06-18	Azerbaijan	48	335339	0	4959
2021-06-19	Azerbaijan	60	335399	2	4961
2021-06-20	Azerbaijan	38	335437	0	4961
2021-06-21	Azerbaijan	56	335493	1	4962
2021-06-22	Azerbaijan	28	335521	1	4963
2021-06-23	Azerbaijan	47	335568	0	4963
2021-06-24	Azerbaijan	57	335625	2	4965
2021-06-25	Azerbaijan	51	335676	0	4965
2021-06-26	Azerbaijan	65	335741	2	4967
2021-06-27	Azerbaijan	55	335796	0	4967
2021-06-28	Azerbaijan	40	335836	1	4968
2021-06-29	Azerbaijan	38	335874	2	4970
2021-06-30	Azerbaijan	87	335961	3	4973
2021-07-01	Azerbaijan	86	336047	1	4974
2021-07-02	Azerbaijan	75	336122	1	4975
2021-07-03	Azerbaijan	101	336223	2	4977
2021-07-04	Azerbaijan	95	336318	0	4977
2021-07-05	Azerbaijan	99	336417	1	4978
2021-07-06	Azerbaijan	62	336479	0	4978
2021-07-07	Azerbaijan	78	336557	0	4978
2021-07-08	Azerbaijan	127	336684	1	4979
2021-07-09	Azerbaijan	104	336788	1	4980
2021-07-10	Azerbaijan	174	336962	2	4982
2021-07-11	Azerbaijan	136	337098	2	4984
2021-07-12	Azerbaijan	156	337254	0	4984
2021-07-13	Azerbaijan	69	337323	3	4987
2021-07-14	Azerbaijan	133	337456	1	4988
2021-07-15	Azerbaijan	146	337602	0	4988
2021-07-16	Azerbaijan	199	337801	2	4990
2021-07-17	Azerbaijan	169	337970	0	4990
2021-07-18	Azerbaijan	213	338183	1	4991
2021-07-19	Azerbaijan	255	338438	1	4992
2021-07-20	Azerbaijan	148	338586	2	4994
2021-07-21	Azerbaijan	251	338837	0	4994
2021-07-22	Azerbaijan	225	339062	4	4998
2021-07-23	Azerbaijan	212	339274	1	4999
2021-07-24	Azerbaijan	371	339645	3	5002
2021-07-25	Azerbaijan	412	340057	0	5002
2021-07-26	Azerbaijan	386	340443	4	5006
2021-07-27	Azerbaijan	272	340715	4	5010
2021-07-28	Azerbaijan	468	341183	1	5011
2021-07-29	Azerbaijan	750	341933	3	5014
2021-07-30	Azerbaijan	615	342548	5	5019
2021-07-31	Azerbaijan	668	343216	3	5022
2021-08-01	Azerbaijan	633	343849	1	5023
2021-08-02	Azerbaijan	671	344520	4	5027
2021-08-03	Azerbaijan	431	344951	3	5030
2021-08-04	Azerbaijan	931	345882	4	5034
2021-08-05	Azerbaijan	996	346878	5	5039
2021-08-06	Azerbaijan	1196	348074	4	5043
2021-08-07	Azerbaijan	1242	349316	8	5051
2021-08-08	Azerbaijan	1289	350605	5	5056
2021-08-09	Azerbaijan	1220	351825	7	5063
2021-08-10	Azerbaijan	1101	352926	9	5072
2021-08-11	Azerbaijan	1736	354662	12	5084
2021-08-12	Azerbaijan	2396	357058	11	5095
2021-08-13	Azerbaijan	2674	359732	14	5109
2021-08-14	Azerbaijan	1769	361501	16	5125
2021-08-15	Azerbaijan	3508	365009	13	5138
2021-08-16	Azerbaijan	2993	368002	15	5153
2021-08-17	Azerbaijan	1851	369853	17	5170
2021-08-18	Azerbaijan	3322	373175	18	5188
2021-08-19	Azerbaijan	4129	377304	20	5208
2021-08-20	Azerbaijan	3614	380918	23	5231
2021-08-21	Azerbaijan	3968	384886	21	5252
2021-08-22	Azerbaijan	3551	388437	27	5279
2021-08-23	Azerbaijan	3069	391506	29	5308
2021-08-24	Azerbaijan	2945	394451	32	5340
2021-08-25	Azerbaijan	3583	398034	30	5370
2021-08-26	Azerbaijan	3794	401828	33	5403
2021-08-27	Azerbaijan	3714	405542	31	5434
2021-08-28	Azerbaijan	4203	409745	35	5469
2021-08-29	Azerbaijan	4241	413986	43	5512
2021-08-30	Azerbaijan	4010	417996	41	5553
2021-08-31	Azerbaijan	3107	421103	39	5592
2021-09-01	Azerbaijan	3788	424891	44	5636
2021-09-02	Azerbaijan	3845	428736	41	5677
2021-09-03	Azerbaijan	3759	432495	45	5722
2021-09-04	Azerbaijan	3762	436257	38	5760
2021-09-05	Azerbaijan	3305	439562	40	5800
2021-09-06	Azerbaijan	3310	442872	42	5842
2021-09-07	Azerbaijan	2406	445278	37	5879
2021-09-08	Azerbaijan	2447	447725	41	5920
2021-09-09	Azerbaijan	2557	450282	39	5959
2021-09-10	Azerbaijan	2254	452536	35	5994
2021-09-11	Azerbaijan	2508	455044	37	6031
2021-09-12	Azerbaijan	0	455044	0	6031
2021-09-13	Azerbaijan	5048	460092	72	6103
2021-09-14	Azerbaijan	1157	461249	31	6134
2021-09-15	Azerbaijan	2077	463326	33	6167
2021-09-16	Azerbaijan	2064	465390	28	6195
2021-09-17	Azerbaijan	1783	467173	32	6227
2021-09-18	Azerbaijan	1770	468943	24	6251
2021-09-19	Azerbaijan	2042	470985	29	6280
2021-09-20	Azerbaijan	1734	472719	25	6305
2021-09-21	Azerbaijan	740	473459	22	6327
2021-09-22	Azerbaijan	1594	475053	26	6353
2021-09-23	Azerbaijan	1356	476409	17	6370
2021-09-24	Azerbaijan	1178	477587	24	6394
2021-09-25	Azerbaijan	1128	478715	21	6415
2021-09-26	Azerbaijan	1099	479814	18	6433
2021-09-27	Azerbaijan	1029	480843	24	6457
2021-09-28	Azerbaijan	558	481401	19	6476
2021-09-29	Azerbaijan	885	482286	22	6498
2021-09-30	Azerbaijan	842	483128	15	6513
2021-10-01	Azerbaijan	774	483902	12	6525
2021-10-02	Azerbaijan	689	484591	18	6543
2021-10-03	Azerbaijan	684	485275	16	6559
2021-10-04	Azerbaijan	712	485987	14	6573
2021-10-05	Azerbaijan	391	486378	11	6584
2021-10-06	Azerbaijan	826	487204	15	6599
2021-10-07	Azerbaijan	1009	488213	12	6611
2021-10-08	Azerbaijan	1013	489226	14	6625
2021-10-09	Azerbaijan	904	490130	13	6638
2021-10-10	Azerbaijan	1017	491147	16	6654
2021-10-11	Azerbaijan	1032	492179	10	6664
2021-10-12	Azerbaijan	611	492790	13	6677
2021-10-13	Azerbaijan	1277	494067	15	6692
2021-10-14	Azerbaijan	1265	495332	17	6709
2021-10-15	Azerbaijan	1448	496780	11	6720
2021-10-16	Azerbaijan	1850	498630	14	6734
2021-10-17	Azerbaijan	1681	500311	12	6746
2021-10-18	Azerbaijan	1896	502207	19	6765
2021-10-19	Azerbaijan	1245	503452	13	6778
2021-10-20	Azerbaijan	2102	505554	15	6793
2021-10-21	Azerbaijan	2303	507857	16	6809
2021-10-22	Azerbaijan	2005	509862	20	6829
2021-10-23	Azerbaijan	2112	511974	18	6847
2021-10-24	Azerbaijan	2315	514289	22	6869
2021-10-25	Azerbaijan	2036	516325	25	6894
2021-10-26	Azerbaijan	1477	517802	21	6915
2021-10-27	Azerbaijan	2266	520068	24	6939
2021-10-28	Azerbaijan	2300	522368	27	6966
2021-10-29	Azerbaijan	2420	524788	29	6995
2021-10-30	Azerbaijan	2132	526920	26	7021
2021-10-31	Azerbaijan	2189	529109	28	7049
2021-11-01	Azerbaijan	2261	531370	25	7074
2021-11-02	Azerbaijan	1200	532570	27	7101
2021-11-03	Azerbaijan	2178	534748	31	7132
2021-11-04	Azerbaijan	2256	537004	21	7153
2021-11-05	Azerbaijan	2706	539710	29	7182
2021-11-06	Azerbaijan	2440	542150	26	7208
2021-11-07	Azerbaijan	2500	544650	33	7241
2021-11-08	Azerbaijan	2631	547281	28	7269
2021-11-09	Azerbaijan	1310	548591	24	7293
2021-11-10	Azerbaijan	1855	550446	27	7320
2021-11-11	Azerbaijan	1876	552322	22	7342
2021-11-12	Azerbaijan	1774	554096	30	7372
2021-11-13	Azerbaijan	2334	556430	25	7397
2021-11-14	Azerbaijan	2001	558431	19	7416
2021-11-15	Azerbaijan	2422	560853	29	7445
2021-11-16	Azerbaijan	1072	561925	26	7471
2021-11-17	Azerbaijan	2015	563940	31	7502
2021-11-18	Azerbaijan	2025	565965	22	7524
2021-11-19	Azerbaijan	2124	568089	27	7551
2021-11-20	Azerbaijan	2233	570322	28	7579
2021-11-21	Azerbaijan	1763	572085	20	7599
2021-11-22	Azerbaijan	1889	573974	25	7624
2021-11-23	Azerbaijan	825	574799	33	7657
2021-11-24	Azerbaijan	1904	576703	29	7686
2021-11-25	Azerbaijan	1924	578627	23	7709
2021-11-26	Azerbaijan	1880	580507	27	7736
2021-11-27	Azerbaijan	1997	582504	31	7767
2021-11-28	Azerbaijan	1617	584121	22	7789
2021-11-29	Azerbaijan	1662	585783	18	7807
2021-11-30	Azerbaijan	857	586640	26	7833
2021-12-01	Azerbaijan	1678	588318	23	7856
2021-12-02	Azerbaijan	1795	590113	28	7884
2021-12-03	Azerbaijan	1772	591885	21	7905
2021-12-04	Azerbaijan	1703	593588	24	7929
2021-12-05	Azerbaijan	1406	594994	18	7947
2021-12-06	Azerbaijan	1394	596388	20	7967
2021-12-07	Azerbaijan	585	596973	16	7983
2021-12-08	Azerbaijan	1530	598503	21	8004
2021-12-09	Azerbaijan	1210	599713	15	8019
2021-12-10	Azerbaijan	1315	601028	19	8038
2021-12-11	Azerbaijan	1109	602137	17	8055
2021-12-12	Azerbaijan	1226	603363	15	8070
2021-12-13	Azerbaijan	1117	604480	18	8088
2021-12-14	Azerbaijan	518	604998	16	8104
2021-12-15	Azerbaijan	922	605920	19	8123
2021-12-16	Azerbaijan	1156	607076	14	8137
2021-12-17	Azerbaijan	984	608060	12	8149
2021-12-18	Azerbaijan	755	608815	18	8167
2021-12-19	Azerbaijan	582	609397	15	8182
2021-12-20	Azerbaijan	921	610318	17	8199
2021-12-21	Azerbaijan	577	610895	9	8208
2021-12-22	Azerbaijan	662	611557	14	8222
2021-12-23	Azerbaijan	648	612205	16	8238
2021-12-24	Azerbaijan	854	613059	19	8257
2021-12-25	Azerbaijan	559	613618	12	8269
2021-12-26	Azerbaijan	501	614119	15	8284
2021-12-27	Azerbaijan	511	614630	13	8297
2021-12-28	Azerbaijan	306	614936	11	8308
2021-12-29	Azerbaijan	376	615312	16	8324
2021-12-30	Azerbaijan	530	615842	8	8332
2021-12-31	Azerbaijan	510	616352	14	8346
2022-01-01	Azerbaijan	595	616947	12	8358
2022-01-02	Azerbaijan	364	617311	7	8365
2022-01-03	Azerbaijan	368	617679	10	8375
2022-01-04	Azerbaijan	273	617952	8	8383
2022-01-05	Azerbaijan	413	618365	15	8398
2022-01-06	Azerbaijan	553	618918	11	8409
2022-01-07	Azerbaijan	584	619502	13	8422
2022-01-08	Azerbaijan	547	620049	9	8431
2022-01-09	Azerbaijan	630	620679	6	8437
2022-01-10	Azerbaijan	555	621234	8	8445
2022-01-11	Azerbaijan	329	621563	12	8457
2022-01-12	Azerbaijan	673	622236	14	8471
2022-01-13	Azerbaijan	645	622881	9	8480
2022-01-14	Azerbaijan	674	623555	10	8490
2022-01-15	Azerbaijan	653	624208	7	8497
2022-01-16	Azerbaijan	710	624918	13	8510
2022-01-17	Azerbaijan	808	625726	11	8521
2022-01-18	Azerbaijan	359	626085	8	8529
2022-01-19	Azerbaijan	930	627015	12	8541
2022-01-20	Azerbaijan	1151	628166	9	8550
2022-01-21	Azerbaijan	1186	629352	14	8564
2022-01-22	Azerbaijan	1068	630420	17	8581
2022-01-23	Azerbaijan	1614	632034	16	8597
2022-01-24	Azerbaijan	1697	633731	13	8610
2022-01-25	Azerbaijan	757	634488	9	8619
2022-01-26	Azerbaijan	2468	636956	13	8632
2022-01-27	Azerbaijan	3192	640148	18	8650
2022-01-28	Azerbaijan	3361	643509	14	8664
2022-01-29	Azerbaijan	3564	647073	19	8683
2022-01-30	Azerbaijan	4268	651341	17	8700
2022-01-31	Azerbaijan	4943	656284	20	8720
2022-02-01	Azerbaijan	2186	658470	14	8734
2022-02-02	Azerbaijan	5223	663693	21	8755
2022-02-03	Azerbaijan	6620	670313	24	8779
2022-02-04	Azerbaijan	6113	676426	18	8797
2022-02-05	Azerbaijan	7050	683476	26	8823
2022-02-06	Azerbaijan	7704	691180	23	8846
2022-02-07	Azerbaijan	7474	698654	25	8871
2022-02-08	Azerbaijan	4680	703334	27	8898
2022-02-09	Azerbaijan	7032	710366	22	8920
2022-02-10	Azerbaijan	7779	718145	28	8948
2022-02-11	Azerbaijan	7632	725777	24	8972
2022-02-12	Azerbaijan	6603	732380	26	8998
2022-02-13	Azerbaijan	5948	738328	29	9027
2022-02-14	Azerbaijan	6841	745169	23	9050
2022-02-15	Azerbaijan	2749	747918	27	9077
2022-02-16	Azerbaijan	4687	752605	28	9105
2022-02-17	Azerbaijan	7148	759753	22	9127
2022-02-18	Azerbaijan	4449	764202	30	9157
2022-02-19	Azerbaijan	3817	768019	25	9182
2022-02-20	Azerbaijan	3690	771709	29	9211
2022-02-21	Azerbaijan	2685	774394	24	9235
2022-02-22	Azerbaijan	1038	775432	26	9261
2022-02-23	Azerbaijan	2372	777804	19	9280
2022-02-24	Azerbaijan	1979	779783	27	9307
2022-02-25	Azerbaijan	1755	781538	23	9330
2022-02-26	Azerbaijan	1210	782748	28	9358
2022-02-27	Azerbaijan	1512	784260	20	9378
2022-02-28	Azerbaijan	1041	785301	22	9400
2022-03-01	Azerbaijan	369	785670	17	9417
2022-03-02	Azerbaijan	832	786502	21	9438
2022-03-03	Azerbaijan	865	787367	16	9454
2022-03-04	Azerbaijan	570	787937	19	9473
2022-03-05	Azerbaijan	588	788525	15	9488
2022-03-06	Azerbaijan	433	788958	12	9500
2022-03-07	Azerbaijan	374	789332	18	9518
2022-03-08	Azerbaijan	149	789481	13	9531
2022-03-09	Azerbaijan	276	789757	16	9547
2022-03-10	Azerbaijan	126	789883	11	9558
2022-03-11	Azerbaijan	270	790153	17	9575
2022-03-12	Azerbaijan	225	790378	14	9589
2022-03-13	Azerbaijan	197	790575	10	9599
2022-03-14	Azerbaijan	192	790767	12	9611
2022-03-15	Azerbaijan	53	790820	7	9618
2022-03-16	Azerbaijan	142	790962	9	9627
2022-03-17	Azerbaijan	115	791077	6	9633
2022-03-18	Azerbaijan	99	791176	8	9641
2022-03-19	Azerbaijan	112	791288	6	9647
2022-03-20	Azerbaijan	116	791404	4	9651
2022-03-21	Azerbaijan	78	791482	5	9656
2022-03-22	Azerbaijan	29	791511	3	9659
2022-03-23	Azerbaijan	34	791545	7	9666
2022-03-24	Azerbaijan	38	791583	4	9670
2022-03-25	Azerbaijan	21	791604	2	9672
2022-03-26	Azerbaijan	50	791654	3	9675
2022-03-27	Azerbaijan	41	791695	4	9679
2022-03-28	Azerbaijan	55	791750	2	9681
2022-03-29	Azerbaijan	16	791766	3	9684
2022-03-30	Azerbaijan	48	791814	3	9687
2022-03-31	Azerbaijan	62	791876	4	9691
2022-04-01	Azerbaijan	56	791932	1	9692
2022-04-02	Azerbaijan	47	791979	2	9694
2022-04-03	Azerbaijan	40	792019	3	9697
2022-04-04	Azerbaijan	42	792061	0	9697
2022-04-05	Azerbaijan	6	792067	1	9698
2022-04-06	Azerbaijan	36	792103	2	9700
2022-04-07	Azerbaijan	38	792141	1	9701
2022-04-08	Azerbaijan	25	792166	2	9703
2022-04-09	Azerbaijan	22	792188	0	9703
2022-04-10	Azerbaijan	28	792216	0	9703
2022-04-11	Azerbaijan	21	792237	0	9703
2022-04-12	Azerbaijan	16	792253	0	9703
2022-04-13	Azerbaijan	36	792289	0	9703
2022-04-14	Azerbaijan	16	792305	1	9704
2022-04-15	Azerbaijan	15	792320	1	9705
2022-04-16	Azerbaijan	15	792335	0	9705
2022-04-17	Azerbaijan	14	792349	0	9705
2022-04-18	Azerbaijan	13	792362	1	9706
2022-04-19	Azerbaijan	3	792365	0	9706
2022-04-20	Azerbaijan	26	792391	0	9706
2022-04-21	Azerbaijan	21	792412	0	9706
2022-04-22	Azerbaijan	33	792445	1	9707
2022-04-23	Azerbaijan	12	792457	0	9707
2022-04-24	Azerbaijan	19	792476	0	9707
2022-04-25	Azerbaijan	20	792496	0	9707
2022-04-26	Azerbaijan	6	792502	0	9707
2022-04-27	Azerbaijan	19	792521	0	9707
2022-04-28	Azerbaijan	13	792534	1	9708
2022-04-29	Azerbaijan	11	792545	1	9709
2022-04-30	Azerbaijan	13	792558	0	9709
2022-05-01	Azerbaijan	4	792562	0	9709
2022-05-02	Azerbaijan	16	792578	0	9709
2022-05-03	Azerbaijan	1	792579	0	9709
2022-05-04	Azerbaijan	6	792585	0	9709
2022-05-05	Azerbaijan	3	792588	0	9709
2022-05-06	Azerbaijan	11	792599	0	9709
2022-05-07	Azerbaijan	8	792607	0	9709
2022-05-08	Azerbaijan	11	792618	0	9709
2022-05-09	Azerbaijan	12	792630	0	9709
2022-05-10	Azerbaijan	2	792632	0	9709
2022-05-11	Azerbaijan	6	792638	0	9709
2022-05-12	Azerbaijan	13	792651	0	9709
2022-05-13	Azerbaijan	4	792655	0	9709
2022-05-14	Azerbaijan	9	792664	0	9709
2022-05-15	Azerbaijan	4	792668	0	9709
2022-05-16	Azerbaijan	5	792673	0	9709
2022-05-17	Azerbaijan	0	792673	0	9709
2022-05-18	Azerbaijan	7	792680	0	9709
2022-05-19	Azerbaijan	5	792685	1	9710
2022-05-20	Azerbaijan	10	792695	0	9710
2022-05-21	Azerbaijan	12	792707	0	9710
2022-05-22	Azerbaijan	1	792708	0	9710
2022-05-23	Azerbaijan	4	792712	0	9710
2022-05-24	Azerbaijan	2	792714	0	9710
2022-05-25	Azerbaijan	9	792723	0	9710
2022-05-26	Azerbaijan	9	792732	0	9710
2022-05-27	Azerbaijan	3	792735	2	9712
2022-05-28	Azerbaijan	11	792746	0	9712
2022-05-29	Azerbaijan	11	792757	0	9712
2022-05-30	Azerbaijan	1	792758	1	9713
2022-05-31	Azerbaijan	1	792759	0	9713
2022-06-01	Azerbaijan	8	792767	0	9713
2022-06-02	Azerbaijan	11	792778	0	9713
2022-06-03	Azerbaijan	7	792785	0	9713
2022-06-04	Azerbaijan	6	792791	0	9713
2022-06-05	Azerbaijan	13	792804	0	9713
2022-06-06	Azerbaijan	4	792808	0	9713
2022-06-07	Azerbaijan	2	792810	0	9713
2022-06-08	Azerbaijan	10	792820	1	9714
2022-06-09	Azerbaijan	12	792832	0	9714
2022-06-10	Azerbaijan	15	792847	0	9714
2022-06-11	Azerbaijan	16	792863	1	9715
2022-06-12	Azerbaijan	7	792870	0	9715
2022-06-13	Azerbaijan	14	792884	0	9715
2022-06-14	Azerbaijan	0	792884	0	9715
2022-06-15	Azerbaijan	19	792903	0	9715
2022-06-16	Azerbaijan	16	792919	0	9715
2022-06-17	Azerbaijan	6	792925	0	9715
2022-06-18	Azerbaijan	34	792959	0	9715
2022-06-19	Azerbaijan	26	792985	1	9716
2022-06-20	Azerbaijan	25	793010	0	9716
2022-06-21	Azerbaijan	5	793015	0	9716
2022-06-22	Azerbaijan	21	793036	0	9716
2022-06-23	Azerbaijan	27	793063	0	9716
2022-06-24	Azerbaijan	26	793089	0	9716
2022-06-25	Azerbaijan	17	793106	1	9717
2022-06-26	Azerbaijan	34	793140	0	9717
2022-06-27	Azerbaijan	24	793164	0	9717
2022-06-28	Azerbaijan	12	793176	0	9717
2022-06-29	Azerbaijan	12	793188	0	9717
2022-06-30	Azerbaijan	36	793224	0	9717
2022-07-01	Azerbaijan	49	793273	0	9717
2022-07-02	Azerbaijan	29	793302	0	9717
2022-07-03	Azerbaijan	33	793335	0	9717
2022-07-04	Azerbaijan	36	793371	0	9717
2022-07-05	Azerbaijan	17	793388	0	9717
2022-07-06	Azerbaijan	49	793437	1	9718
2022-07-07	Azerbaijan	69	793506	0	9718
2022-07-08	Azerbaijan	40	793546	1	9719
2022-07-09	Azerbaijan	59	793605	0	9719
2022-07-10	Azerbaijan	90	793695	0	9719
2022-07-11	Azerbaijan	37	793732	0	9719
2022-07-12	Azerbaijan	32	793764	0	9719
2022-07-13	Azerbaijan	63	793827	0	9719
2022-07-14	Azerbaijan	91	793918	0	9719
2022-07-15	Azerbaijan	174	794092	3	9722
2022-07-16	Azerbaijan	155	794247	1	9723
2022-07-17	Azerbaijan	151	794398	0	9723
2022-07-18	Azerbaijan	190	794588	0	9723
2022-07-19	Azerbaijan	68	794656	0	9723
2022-07-20	Azerbaijan	257	794913	4	9727
2022-07-21	Azerbaijan	277	795190	0	9727
2022-07-22	Azerbaijan	305	795495	2	9729
2022-07-23	Azerbaijan	337	795832	4	9733
2022-07-24	Azerbaijan	309	796141	2	9735
2022-07-25	Azerbaijan	333	796474	0	9735
2022-07-26	Azerbaijan	102	796576	0	9735
2022-07-27	Azerbaijan	306	796882	4	9739
2022-07-28	Azerbaijan	399	797281	2	9741
2022-07-29	Azerbaijan	357	797638	3	9744
2022-07-30	Azerbaijan	373	798011	2	9746
2022-07-31	Azerbaijan	393	798404	1	9747
2022-08-01	Azerbaijan	434	798838	1	9748
2022-08-02	Azerbaijan	102	798940	0	9748
2022-08-03	Azerbaijan	531	799471	4	9752
2022-08-04	Azerbaijan	512	799983	0	9752
2022-08-05	Azerbaijan	495	800478	3	9755
2022-08-06	Azerbaijan	540	801018	0	9755
2022-08-07	Azerbaijan	452	801470	5	9760
2022-08-08	Azerbaijan	469	801939	0	9760
2022-08-09	Azerbaijan	121	802060	1	9761
2022-08-10	Azerbaijan	563	802623	1	9762
2022-08-11	Azerbaijan	534	803157	6	9768
2022-08-12	Azerbaijan	488	803645	0	9768
2022-08-13	Azerbaijan	520	804165	0	9768
2022-08-14	Azerbaijan	420	804585	5	9773
2022-08-15	Azerbaijan	518	805103	0	9773
2022-08-16	Azerbaijan	110	805213	4	9777
2022-08-17	Azerbaijan	549	805762	0	9777
2022-08-18	Azerbaijan	710	806472	0	9777
2022-08-19	Azerbaijan	545	807017	7	9784
2022-08-20	Azerbaijan	499	807516	0	9784
2022-08-21	Azerbaijan	468	807984	0	9784
2022-08-22	Azerbaijan	585	808569	1	9785
2022-08-23	Azerbaijan	144	808713	8	9793
2022-08-24	Azerbaijan	622	809335	2	9795
2022-08-25	Azerbaijan	653	809988	0	9795
2022-08-26	Azerbaijan	601	810589	0	9795
2022-08-27	Azerbaijan	542	811131	1	9796
2022-08-28	Azerbaijan	428	811559	9	9805
2022-08-29	Azerbaijan	557	812116	0	9805
2022-08-30	Azerbaijan	132	812248	0	9805
2022-08-31	Azerbaijan	568	812816	0	9805
2022-09-01	Azerbaijan	621	813437	0	9805
2022-09-02	Azerbaijan	561	813998	0	9805
2022-09-03	Azerbaijan	437	814435	8	9813
2022-09-04	Azerbaijan	612	815047	9	9822
2022-09-05	Azerbaijan	476	815523	3	9825
2022-09-06	Azerbaijan	72	815595	0	9825
2022-09-07	Azerbaijan	492	816087	6	9831
2022-09-08	Azerbaijan	502	816589	7	9838
2022-09-09	Azerbaijan	396	816985	5	9843
2022-09-10	Azerbaijan	337	817322	6	9849
2022-09-11	Azerbaijan	274	817596	3	9852
2022-09-12	Azerbaijan	266	817862	2	9854
2022-09-13	Azerbaijan	76	817938	3	9857
2022-09-14	Azerbaijan	325	818263	7	9864
2022-09-15	Azerbaijan	371	818634	9	9873
2022-09-16	Azerbaijan	256	818890	3	9876
2022-09-17	Azerbaijan	234	819124	5	9881
2022-09-18	Azerbaijan	214	819338	3	9884
2022-09-19	Azerbaijan	180	819518	2	9886
2022-09-20	Azerbaijan	70	819588	0	9886
2022-09-21	Azerbaijan	259	819847	7	9893
2022-09-22	Azerbaijan	251	820098	4	9897
2022-09-23	Azerbaijan	201	820299	3	9900
2022-09-24	Azerbaijan	214	820513	2	9902
2022-09-25	Azerbaijan	149	820662	1	9903
2022-09-26	Azerbaijan	161	820823	0	9903
2022-09-27	Azerbaijan	35	820858	0	9903
2022-09-28	Azerbaijan	140	820998	4	9907
2022-09-29	Azerbaijan	164	821162	3	9910
2022-09-30	Azerbaijan	149	821311	3	9913
2022-10-01	Azerbaijan	129	821440	4	9917
2022-10-02	Azerbaijan	92	821532	2	9919
2022-10-03	Azerbaijan	103	821635	0	9919
2022-10-04	Azerbaijan	26	821661	0	9919
2022-10-05	Azerbaijan	96	821757	2	9921
2022-10-06	Azerbaijan	108	821865	4	9925
2022-10-07	Azerbaijan	72	821937	2	9927
2022-10-08	Azerbaijan	90	822027	0	9927
2022-10-09	Azerbaijan	77	822104	0	9927
2022-10-10	Azerbaijan	67	822171	0	9927
2022-10-11	Azerbaijan	15	822186	1	9928
2022-10-12	Azerbaijan	92	822278	3	9931
2022-10-13	Azerbaijan	68	822346	0	9931
2022-10-14	Azerbaijan	81	822427	0	9931
2022-10-15	Azerbaijan	53	822480	0	9931
2022-10-16	Azerbaijan	58	822538	0	9931
2022-10-17	Azerbaijan	61	822599	1	9932
2022-10-18	Azerbaijan	18	822617	0	9932
2022-10-19	Azerbaijan	69	822686	3	9935
2022-10-20	Azerbaijan	65	822751	0	9935
2022-10-21	Azerbaijan	54	822805	0	9935
2022-10-22	Azerbaijan	47	822852	0	9935
2022-10-23	Azerbaijan	56	822908	2	9937
2022-10-24	Azerbaijan	46	822954	0	9937
2022-10-25	Azerbaijan	5	822959	0	9937
2022-10-26	Azerbaijan	64	823023	3	9940
2022-10-27	Azerbaijan	41	823064	1	9941
2022-10-28	Azerbaijan	36	823100	1	9942
2022-10-29	Azerbaijan	49	823149	1	9943
2022-10-30	Azerbaijan	53	823202	1	9944
2022-10-31	Azerbaijan	45	823247	0	9944
2022-11-01	Azerbaijan	11	823258	0	9944
2022-11-02	Azerbaijan	60	823318	4	9948
2022-11-03	Azerbaijan	51	823369	3	9951
2022-11-04	Azerbaijan	49	823418	0	9951
2022-11-05	Azerbaijan	51	823469	2	9953
2022-11-06	Azerbaijan	27	823496	2	9955
2022-11-07	Azerbaijan	37	823533	2	9957
2022-11-08	Azerbaijan	6	823539	0	9957
2022-11-09	Azerbaijan	38	823577	0	9957
2022-11-10	Azerbaijan	7	823584	0	9957
2022-11-11	Azerbaijan	8	823592	0	9957
2022-11-12	Azerbaijan	44	823636	2	9959
2022-11-13	Azerbaijan	52	823688	2	9961
2022-11-14	Azerbaijan	33	823721	2	9963
2022-11-15	Azerbaijan	4	823725	1	9964
2022-11-16	Azerbaijan	36	823761	1	9965
2022-11-17	Azerbaijan	44	823805	2	9967
2022-11-18	Azerbaijan	44	823849	1	9968
2022-11-19	Azerbaijan	40	823889	1	9969
2022-11-20	Azerbaijan	34	823923	3	9972
2022-11-21	Azerbaijan	31	823954	0	9972
2022-11-22	Azerbaijan	21	823975	1	9973
2022-11-23	Azerbaijan	58	824033	2	9975
2022-11-24	Azerbaijan	49	824082	0	9975
2022-11-25	Azerbaijan	45	824127	0	9975
2022-11-26	Azerbaijan	41	824168	0	9975
2022-11-27	Azerbaijan	25	824193	1	9976
2022-11-28	Azerbaijan	39	824232	0	9976
2022-11-29	Azerbaijan	13	824245	0	9976
2022-11-30	Azerbaijan	43	824288	2	9978
2022-12-01	Azerbaijan	49	824337	2	9980
2022-12-02	Azerbaijan	48	824385	1	9981
2022-12-03	Azerbaijan	46	824431	2	9983
2022-12-04	Azerbaijan	21	824452	0	9983
2022-12-05	Azerbaijan	47	824499	0	9983
2022-12-06	Azerbaijan	13	824512	0	9983
2022-12-07	Azerbaijan	62	824574	1	9984
2022-12-08	Azerbaijan	67	824641	0	9984
2022-12-09	Azerbaijan	50	824691	0	9984
2022-12-10	Azerbaijan	58	824749	0	9984
2022-12-11	Azerbaijan	53	824802	2	9986
2022-12-12	Azerbaijan	68	824870	0	9986
2022-12-13	Azerbaijan	9	824879	1	9987
2022-12-14	Azerbaijan	64	824943	2	9989
2022-12-15	Azerbaijan	92	825035	0	9989
2022-12-16	Azerbaijan	115	825150	0	9989
2022-12-17	Azerbaijan	81	825231	0	9989
2022-12-18	Azerbaijan	106	825337	4	9993
2022-12-19	Azerbaijan	72	825409	0	9993
2022-12-20	Azerbaijan	11	825420	0	9993
2022-12-21	Azerbaijan	107	825527	4	9997
2022-12-22	Azerbaijan	129	825656	2	9999
2022-12-23	Azerbaijan	81	825737	3	10002
2022-12-24	Azerbaijan	84	825821	0	10002
2022-12-25	Azerbaijan	72	825893	4	10006
2022-12-26	Azerbaijan	72	825965	0	10006
2022-12-27	Azerbaijan	15	825980	0	10006
2022-12-28	Azerbaijan	95	826075	2	10008
2022-12-29	Azerbaijan	90	826165	0	10008
2022-12-30	Azerbaijan	84	826249	0	10008
2022-12-31	Azerbaijan	62	826311	0	10008
2023-01-01	Azerbaijan	90	826401	0	10008
2023-01-02	Azerbaijan	26	826427	0	10008
2023-01-03	Azerbaijan	19	826446	0	10008
2023-01-04	Azerbaijan	16	826462	0	10008
2023-01-05	Azerbaijan	34	826496	0	10008
2023-01-06	Azerbaijan	66	826562	1	10009
2023-01-07	Azerbaijan	121	826683	4	10013
2023-01-08	Azerbaijan	120	826803	4	10017
2023-01-09	Azerbaijan	105	826908	3	10020
2023-01-10	Azerbaijan	16	826924	3	10023
2023-01-11	Azerbaijan	69	826993	4	10027
2023-01-12	Azerbaijan	62	827055	6	10033
2023-01-13	Azerbaijan	80	827135	4	10037
2023-01-14	Azerbaijan	93	827228	5	10042
2023-01-15	Azerbaijan	72	827300	3	10045
2023-01-16	Azerbaijan	77	827377	4	10049
2023-01-17	Azerbaijan	2	827379	1	10050
2023-01-18	Azerbaijan	71	827450	4	10054
2023-01-19	Azerbaijan	75	827525	6	10060
2023-01-20	Azerbaijan	46	827571	4	10064
2023-01-21	Azerbaijan	43	827614	3	10067
2023-01-22	Azerbaijan	24	827638	1	10068
2023-01-23	Azerbaijan	29	827667	0	10068
2023-01-24	Azerbaijan	12	827679	0	10068
2023-01-25	Azerbaijan	59	827738	7	10075
2023-01-26	Azerbaijan	42	827780	2	10077
2023-01-27	Azerbaijan	43	827823	0	10077
2023-01-28	Azerbaijan	24	827847	3	10080
2023-01-29	Azerbaijan	33	827880	1	10081
2023-01-30	Azerbaijan	23	827903	0	10081
2023-01-31	Azerbaijan	6	827909	0	10081
2023-02-01	Azerbaijan	35	827944	4	10085
2023-02-02	Azerbaijan	39	827983	2	10087
2023-02-03	Azerbaijan	35	828018	5	10092
2023-02-04	Azerbaijan	24	828042	2	10094
2023-02-05	Azerbaijan	22	828064	1	10095
2023-02-06	Azerbaijan	18	828082	1	10096
2023-02-07	Azerbaijan	3	828085	0	10096
2023-02-08	Azerbaijan	21	828106	0	10096
2023-02-09	Azerbaijan	31	828137	1	10097
2023-02-10	Azerbaijan	37	828174	0	10097
2023-02-11	Azerbaijan	21	828195	1	10098
2023-02-12	Azerbaijan	15	828210	0	10098
2023-02-13	Azerbaijan	19	828229	0	10098
2023-02-14	Azerbaijan	6	828235	1	10099
2023-02-15	Azerbaijan	16	828251	0	10099
2023-02-16	Azerbaijan	24	828275	0	10099
2023-02-17	Azerbaijan	17	828292	2	10101
2023-02-18	Azerbaijan	28	828320	1	10102
2023-02-19	Azerbaijan	18	828338	1	10103
2023-02-20	Azerbaijan	14	828352	0	10103
2023-02-21	Azerbaijan	6	828358	0	10103
2020-01-03	Bahamas	0	0	0	0
2020-01-04	Bahamas	0	0	0	0
2020-01-05	Bahamas	0	0	0	0
2020-01-06	Bahamas	0	0	0	0
2020-01-07	Bahamas	0	0	0	0
2020-01-08	Bahamas	0	0	0	0
2020-01-09	Bahamas	0	0	0	0
2020-01-10	Bahamas	0	0	0	0
2020-01-11	Bahamas	0	0	0	0
2020-01-12	Bahamas	0	0	0	0
2020-01-13	Bahamas	0	0	0	0
2020-01-14	Bahamas	0	0	0	0
2020-01-15	Bahamas	0	0	0	0
2020-01-16	Bahamas	0	0	0	0
2020-01-17	Bahamas	0	0	0	0
2020-01-18	Bahamas	0	0	0	0
2020-01-19	Bahamas	0	0	0	0
2020-01-20	Bahamas	0	0	0	0
2020-01-21	Bahamas	0	0	0	0
2020-01-22	Bahamas	0	0	0	0
2020-01-23	Bahamas	0	0	0	0
2020-01-24	Bahamas	0	0	0	0
2020-01-25	Bahamas	0	0	0	0
2020-01-26	Bahamas	0	0	0	0
2020-01-27	Bahamas	0	0	0	0
2020-01-28	Bahamas	0	0	0	0
2020-01-29	Bahamas	0	0	0	0
2020-01-30	Bahamas	0	0	0	0
2020-01-31	Bahamas	0	0	0	0
2020-02-01	Bahamas	0	0	0	0
2020-02-02	Bahamas	0	0	0	0
2020-02-03	Bahamas	0	0	0	0
2020-02-04	Bahamas	0	0	0	0
2020-02-05	Bahamas	0	0	0	0
2020-02-06	Bahamas	0	0	0	0
2020-02-07	Bahamas	0	0	0	0
2020-02-08	Bahamas	0	0	0	0
2020-02-09	Bahamas	0	0	0	0
2020-02-10	Bahamas	0	0	0	0
2020-02-11	Bahamas	0	0	0	0
2020-02-12	Bahamas	0	0	0	0
2020-02-13	Bahamas	0	0	0	0
2020-02-14	Bahamas	0	0	0	0
2020-02-15	Bahamas	0	0	0	0
2020-02-16	Bahamas	0	0	0	0
2020-02-17	Bahamas	0	0	0	0
2020-02-18	Bahamas	0	0	0	0
2020-02-19	Bahamas	0	0	0	0
2020-02-20	Bahamas	0	0	0	0
2020-02-21	Bahamas	0	0	0	0
2020-02-22	Bahamas	0	0	0	0
2020-02-23	Bahamas	0	0	0	0
2020-02-24	Bahamas	0	0	0	0
2020-02-25	Bahamas	0	0	0	0
2020-02-26	Bahamas	0	0	0	0
2020-02-27	Bahamas	0	0	0	0
2020-02-28	Bahamas	0	0	0	0
2020-02-29	Bahamas	0	0	0	0
2020-03-01	Bahamas	0	0	0	0
2020-03-02	Bahamas	0	0	0	0
2020-03-03	Bahamas	0	0	0	0
2020-03-04	Bahamas	0	0	0	0
2020-03-05	Bahamas	0	0	0	0
2020-03-06	Bahamas	0	0	0	0
2020-03-07	Bahamas	0	0	0	0
2020-03-08	Bahamas	0	0	0	0
2020-03-09	Bahamas	0	0	0	0
2020-03-10	Bahamas	0	0	0	0
2020-03-11	Bahamas	0	0	0	0
2020-03-12	Bahamas	0	0	0	0
2020-03-13	Bahamas	0	0	0	0
2020-03-14	Bahamas	0	0	0	0
2020-03-15	Bahamas	0	0	0	0
2020-03-16	Bahamas	0	0	0	0
2020-03-17	Bahamas	1	1	0	0
2020-03-18	Bahamas	0	1	0	0
2020-03-19	Bahamas	2	3	0	0
2020-03-20	Bahamas	0	3	0	0
2020-03-21	Bahamas	0	3	0	0
2020-03-22	Bahamas	1	4	0	0
2020-03-23	Bahamas	0	4	0	0
2020-03-24	Bahamas	0	4	0	0
2020-03-25	Bahamas	0	4	0	0
2020-03-26	Bahamas	1	5	0	0
2020-03-27	Bahamas	0	5	0	0
2020-03-28	Bahamas	4	9	0	0
2020-03-29	Bahamas	0	9	0	0
2020-03-30	Bahamas	1	10	0	0
2020-03-31	Bahamas	4	14	0	0
2020-04-01	Bahamas	0	14	0	0
2020-04-02	Bahamas	1	15	0	0
2020-04-03	Bahamas	6	21	1	1
2020-04-04	Bahamas	3	24	2	3
2020-04-05	Bahamas	0	24	0	3
2020-04-06	Bahamas	4	28	1	4
2020-04-07	Bahamas	1	29	1	5
2020-04-08	Bahamas	4	33	0	5
2020-04-09	Bahamas	3	36	1	6
2020-04-10	Bahamas	4	40	1	7
2020-04-11	Bahamas	1	41	1	8
2020-04-12	Bahamas	1	42	0	8
2020-04-13	Bahamas	0	42	0	8
2020-04-14	Bahamas	5	47	0	8
2020-04-15	Bahamas	2	49	0	8
2020-04-16	Bahamas	0	49	0	8
2020-04-17	Bahamas	4	53	0	8
2020-04-18	Bahamas	1	54	1	9
2020-04-19	Bahamas	0	54	0	9
2020-04-20	Bahamas	4	58	0	9
2020-04-21	Bahamas	2	60	0	9
2020-04-22	Bahamas	4	64	0	9
2020-04-23	Bahamas	1	65	0	9
2020-04-24	Bahamas	5	70	0	9
2020-04-25	Bahamas	2	72	2	11
2020-04-26	Bahamas	0	72	0	11
2020-04-27	Bahamas	6	78	0	11
2020-04-28	Bahamas	2	80	0	11
2020-04-29	Bahamas	0	80	0	11
2020-04-30	Bahamas	0	80	0	11
2020-05-01	Bahamas	0	80	0	11
2020-05-02	Bahamas	1	81	0	11
2020-05-03	Bahamas	1	82	0	11
2020-05-04	Bahamas	0	82	0	11
2020-05-05	Bahamas	1	83	0	11
2020-05-06	Bahamas	1	84	0	11
2020-05-07	Bahamas	5	89	0	11
2020-05-08	Bahamas	3	92	0	11
2020-05-09	Bahamas	0	92	0	11
2020-05-10	Bahamas	0	92	0	11
2020-05-11	Bahamas	0	92	0	11
2020-05-12	Bahamas	0	92	0	11
2020-05-13	Bahamas	1	93	0	11
2020-05-14	Bahamas	0	93	0	11
2020-05-15	Bahamas	1	94	0	11
2020-05-16	Bahamas	2	96	0	11
2020-05-17	Bahamas	0	96	0	11
2020-05-18	Bahamas	0	96	0	11
2020-05-19	Bahamas	0	96	0	11
2020-05-20	Bahamas	0	96	0	11
2020-05-21	Bahamas	0	96	0	11
2020-05-22	Bahamas	1	97	0	11
2020-05-23	Bahamas	0	97	0	11
2020-05-24	Bahamas	0	97	0	11
2020-05-25	Bahamas	3	100	0	11
2020-05-26	Bahamas	0	100	0	11
2020-05-27	Bahamas	0	100	0	11
2020-05-28	Bahamas	0	100	0	11
2020-05-29	Bahamas	0	100	0	11
2020-05-30	Bahamas	1	101	0	11
2020-05-31	Bahamas	0	101	0	11
2020-06-01	Bahamas	0	101	0	11
2020-06-02	Bahamas	1	102	0	11
2020-06-03	Bahamas	0	102	0	11
2020-06-04	Bahamas	0	102	0	11
2020-06-05	Bahamas	0	102	0	11
2020-06-06	Bahamas	0	102	0	11
2020-06-07	Bahamas	1	103	0	11
2020-06-08	Bahamas	0	103	0	11
2020-06-09	Bahamas	0	103	0	11
2020-06-10	Bahamas	0	103	0	11
2020-06-11	Bahamas	0	103	0	11
2020-06-12	Bahamas	0	103	0	11
2020-06-13	Bahamas	0	103	0	11
2020-06-14	Bahamas	0	103	0	11
2020-06-15	Bahamas	0	103	0	11
2020-06-16	Bahamas	1	104	0	11
2020-06-17	Bahamas	0	104	0	11
2020-06-18	Bahamas	0	104	0	11
2020-06-19	Bahamas	0	104	0	11
2020-06-20	Bahamas	0	104	0	11
2020-06-21	Bahamas	0	104	0	11
2020-06-22	Bahamas	0	104	0	11
2020-06-23	Bahamas	0	104	0	11
2020-06-24	Bahamas	0	104	0	11
2020-06-25	Bahamas	0	104	0	11
2020-06-26	Bahamas	0	104	0	11
2020-06-27	Bahamas	0	104	0	11
2020-06-28	Bahamas	0	104	0	11
2020-06-29	Bahamas	0	104	0	11
2020-06-30	Bahamas	0	104	0	11
2020-07-01	Bahamas	0	104	0	11
2020-07-02	Bahamas	0	104	0	11
2020-07-03	Bahamas	0	104	0	11
2020-07-04	Bahamas	0	104	0	11
2020-07-05	Bahamas	0	104	0	11
2020-07-06	Bahamas	0	104	0	11
2020-07-07	Bahamas	0	104	0	11
2020-07-08	Bahamas	0	104	0	11
2020-07-09	Bahamas	0	104	0	11
2020-07-10	Bahamas	2	106	0	11
2020-07-11	Bahamas	1	107	0	11
2020-07-12	Bahamas	1	108	0	11
2020-07-13	Bahamas	3	111	0	11
2020-07-14	Bahamas	0	111	0	11
2020-07-15	Bahamas	2	113	0	11
2020-07-16	Bahamas	3	116	0	11
2020-07-17	Bahamas	3	119	0	11
2020-07-18	Bahamas	5	124	0	11
2020-07-19	Bahamas	5	129	0	11
2020-07-20	Bahamas	9	138	0	11
2020-07-21	Bahamas	15	153	0	11
2020-07-22	Bahamas	21	174	0	11
2020-07-23	Bahamas	20	194	0	11
2020-07-24	Bahamas	25	219	0	11
2020-07-25	Bahamas	55	274	0	11
2020-07-26	Bahamas	42	316	0	11
2020-07-27	Bahamas	10	326	0	11
2020-07-28	Bahamas	16	342	0	11
2020-07-29	Bahamas	40	382	0	11
2020-07-30	Bahamas	65	447	0	11
2020-07-31	Bahamas	37	484	0	11
2020-08-01	Bahamas	24	508	3	14
2020-08-02	Bahamas	0	508	0	14
2020-08-03	Bahamas	91	599	0	14
2020-08-04	Bahamas	49	648	0	14
2020-08-05	Bahamas	31	679	0	14
2020-08-06	Bahamas	36	715	0	14
2020-08-07	Bahamas	36	751	0	14
2020-08-08	Bahamas	10	761	0	14
2020-08-09	Bahamas	69	830	0	14
2020-08-10	Bahamas	48	878	0	14
2020-08-11	Bahamas	20	898	1	15
2020-08-12	Bahamas	47	945	0	15
2020-08-13	Bahamas	44	989	0	15
2020-08-14	Bahamas	47	1036	0	15
2020-08-15	Bahamas	53	1089	0	15
2020-08-16	Bahamas	30	1119	2	17
2020-08-17	Bahamas	133	1252	0	17
2020-08-18	Bahamas	63	1315	1	18
2020-08-19	Bahamas	14	1329	1	19
2020-08-20	Bahamas	95	1424	1	20
2020-08-21	Bahamas	107	1531	2	22
2020-08-22	Bahamas	79	1610	1	23
2020-08-23	Bahamas	93	1703	4	27
2020-08-24	Bahamas	62	1765	2	29
2020-08-25	Bahamas	0	1765	0	29
2020-08-26	Bahamas	33	1798	17	46
2020-08-27	Bahamas	15	1813	2	48
2020-08-28	Bahamas	110	1923	0	48
2020-08-29	Bahamas	97	2020	2	50
2020-08-30	Bahamas	37	2057	-10	40
2020-08-31	Bahamas	78	2135	3	43
2020-09-01	Bahamas	32	2167	0	43
2020-09-02	Bahamas	50	2217	1	44
2020-09-03	Bahamas	59	2276	2	46
2020-09-04	Bahamas	61	2337	1	47
2020-09-05	Bahamas	49	2386	3	50
2020-09-06	Bahamas	90	2476	5	55
2020-09-07	Bahamas	0	2476	0	55
2020-09-08	Bahamas	70	2546	3	58
2020-09-09	Bahamas	39	2585	1	59
2020-09-10	Bahamas	72	2657	4	63
2020-09-11	Bahamas	64	2721	0	63
2020-09-12	Bahamas	93	2814	2	65
2020-09-13	Bahamas	60	2874	2	67
2020-09-14	Bahamas	54	2928	0	67
2020-09-15	Bahamas	46	2974	0	67
2020-09-16	Bahamas	34	3008	1	68
2020-09-17	Bahamas	24	3032	1	69
2020-09-18	Bahamas	55	3087	0	69
2020-09-19	Bahamas	90	3177	0	69
2020-09-20	Bahamas	0	3177	0	69
2020-09-21	Bahamas	138	3315	5	74
2020-09-22	Bahamas	55	3370	0	74
2020-09-23	Bahamas	48	3418	1	75
2020-09-24	Bahamas	49	3467	2	77
2020-09-25	Bahamas	151	3618	3	80
2020-09-26	Bahamas	81	3699	6	86
2020-09-27	Bahamas	91	3790	3	89
2020-09-28	Bahamas	48	3838	0	89
2020-09-29	Bahamas	0	3838	0	89
2020-09-30	Bahamas	65	3903	2	91
2020-10-01	Bahamas	119	4022	4	95
2020-10-02	Bahamas	101	4123	1	96
2020-10-03	Bahamas	97	4220	0	96
2020-10-04	Bahamas	112	4332	0	96
2020-10-05	Bahamas	77	4409	0	96
2020-10-06	Bahamas	43	4452	0	96
2020-10-07	Bahamas	107	4559	4	100
2020-10-08	Bahamas	73	4632	2	102
2020-10-09	Bahamas	81	4713	0	102
2020-10-10	Bahamas	151	4864	0	102
2020-10-11	Bahamas	91	4955	4	106
2020-10-12	Bahamas	68	5023	0	106
2020-10-13	Bahamas	55	5078	1	107
2020-10-14	Bahamas	85	5163	1	108
2020-10-15	Bahamas	28	5191	1	109
2020-10-16	Bahamas	194	5385	3	112
2020-10-17	Bahamas	132	5517	2	114
2020-10-18	Bahamas	111	5628	2	116
2020-10-19	Bahamas	75	5703	6	122
2020-10-20	Bahamas	70	5773	1	123
2020-10-21	Bahamas	150	5923	1	124
2020-10-22	Bahamas	128	6051	3	127
2020-10-23	Bahamas	84	6135	3	130
2020-10-24	Bahamas	133	6268	0	130
2020-10-25	Bahamas	84	6352	2	132
2020-10-26	Bahamas	58	6410	0	132
2020-10-27	Bahamas	56	6466	0	132
2020-10-28	Bahamas	36	6502	4	136
2020-10-29	Bahamas	47	6549	0	136
2020-10-30	Bahamas	58	6607	2	138
2020-10-31	Bahamas	37	6644	4	142
2020-11-01	Bahamas	70	6714	2	144
2020-11-02	Bahamas	21	6735	2	146
2020-11-03	Bahamas	24	6759	2	148
2020-11-04	Bahamas	31	6790	1	149
2020-11-05	Bahamas	53	6843	1	150
2020-11-06	Bahamas	39	6882	0	150
2020-11-07	Bahamas	34	6916	1	151
2020-11-08	Bahamas	31	6947	1	152
2020-11-09	Bahamas	0	6947	0	152
2020-11-10	Bahamas	37	6984	2	154
2020-11-11	Bahamas	28	7012	0	154
2020-11-12	Bahamas	48	7060	0	154
2020-11-13	Bahamas	64	7124	1	155
2020-11-14	Bahamas	39	7163	0	155
2020-11-15	Bahamas	0	7163	0	155
2020-11-16	Bahamas	0	7163	0	155
2020-11-17	Bahamas	93	7256	8	163
2020-11-18	Bahamas	56	7312	0	163
2020-11-19	Bahamas	11	7323	0	163
2020-11-20	Bahamas	25	7348	0	163
2020-11-21	Bahamas	19	7367	0	163
2020-11-22	Bahamas	28	7395	0	163
2020-11-23	Bahamas	18	7413	0	163
2020-11-24	Bahamas	18	7431	0	163
2020-11-25	Bahamas	29	7460	0	163
2020-11-26	Bahamas	9	7469	0	163
2020-11-27	Bahamas	13	7482	0	163
2020-11-28	Bahamas	14	7496	0	163
2020-11-29	Bahamas	0	7496	0	163
2020-11-30	Bahamas	7	7503	0	163
2020-12-01	Bahamas	14	7517	0	163
2020-12-02	Bahamas	24	7541	0	163
2020-12-03	Bahamas	2	7543	0	163
2020-12-04	Bahamas	6	7549	0	163
2020-12-05	Bahamas	16	7565	0	163
2020-12-06	Bahamas	5	7570	0	163
2020-12-07	Bahamas	9	7579	0	163
2020-12-08	Bahamas	0	7579	0	163
2020-12-09	Bahamas	1	7580	0	163
2020-12-10	Bahamas	5	7585	0	163
2020-12-11	Bahamas	38	7623	0	163
2020-12-12	Bahamas	25	7648	0	163
2020-12-13	Bahamas	11	7659	0	163
2020-12-14	Bahamas	15	7674	0	163
2020-12-15	Bahamas	16	7690	0	163
2020-12-16	Bahamas	8	7698	1	164
2020-12-17	Bahamas	16	7714	0	164
2020-12-18	Bahamas	11	7725	0	164
2020-12-19	Bahamas	8	7733	0	164
2020-12-20	Bahamas	0	7733	0	164
2020-12-21	Bahamas	32	7765	0	164
2020-12-22	Bahamas	3	7768	0	164
2020-12-23	Bahamas	4	7772	5	169
2020-12-24	Bahamas	6	7778	0	169
2020-12-25	Bahamas	10	7788	0	169
2020-12-26	Bahamas	0	7788	0	169
2020-12-27	Bahamas	0	7788	0	169
2020-12-28	Bahamas	0	7788	0	169
2020-12-29	Bahamas	46	7834	1	170
2020-12-30	Bahamas	12	7846	0	170
2020-12-31	Bahamas	11	7857	0	170
2021-01-01	Bahamas	14	7871	0	170
2021-01-02	Bahamas	16	7887	1	171
2021-01-03	Bahamas	12	7899	0	171
2021-01-04	Bahamas	15	7914	4	175
2021-01-05	Bahamas	10	7924	0	175
2021-01-06	Bahamas	4	7928	0	175
2021-01-07	Bahamas	17	7945	0	175
2021-01-08	Bahamas	14	7959	0	175
2021-01-09	Bahamas	10	7969	0	175
2021-01-10	Bahamas	8	7977	0	175
2021-01-11	Bahamas	18	7995	0	175
2021-01-12	Bahamas	9	8004	0	175
2021-01-13	Bahamas	0	8004	0	175
2021-01-14	Bahamas	0	8004	0	175
2021-01-15	Bahamas	17	8021	0	175
2021-01-16	Bahamas	11	8032	0	175
2021-01-17	Bahamas	7	8039	0	175
2021-01-18	Bahamas	18	8057	0	175
2021-01-19	Bahamas	10	8067	0	175
2021-01-20	Bahamas	1	8068	0	175
2021-01-21	Bahamas	7	8075	0	175
2021-01-22	Bahamas	13	8088	0	175
2021-01-23	Bahamas	13	8101	0	175
2021-01-24	Bahamas	9	8110	0	175
2021-01-25	Bahamas	17	8127	0	175
2021-01-26	Bahamas	6	8133	0	175
2021-01-27	Bahamas	7	8140	0	175
2021-01-28	Bahamas	21	8161	0	175
2021-01-29	Bahamas	6	8167	0	175
2021-01-30	Bahamas	7	8174	1	176
2021-01-31	Bahamas	9	8183	0	176
2021-02-01	Bahamas	24	8207	0	176
2021-02-02	Bahamas	16	8223	0	176
2021-02-03	Bahamas	2	8225	0	176
2021-02-04	Bahamas	6	8231	0	176
2021-02-05	Bahamas	16	8247	0	176
2021-02-06	Bahamas	9	8256	0	176
2021-02-07	Bahamas	14	8270	0	176
2021-02-08	Bahamas	17	8287	0	176
2021-02-09	Bahamas	2	8289	0	176
2021-02-10	Bahamas	2	8291	0	176
2021-02-11	Bahamas	11	8302	2	178
2021-02-12	Bahamas	9	8311	0	178
2021-02-13	Bahamas	21	8332	0	178
2021-02-14	Bahamas	27	8359	1	179
2021-02-15	Bahamas	11	8370	0	179
2021-02-16	Bahamas	6	8376	0	179
2021-02-17	Bahamas	7	8383	0	179
2021-02-18	Bahamas	10	8393	0	179
2021-02-19	Bahamas	10	8403	0	179
2021-02-20	Bahamas	16	8419	0	179
2021-02-21	Bahamas	34	8453	0	179
2021-02-22	Bahamas	9	8462	0	179
2021-02-23	Bahamas	9	8471	0	179
2021-02-24	Bahamas	6	8477	0	179
2021-02-25	Bahamas	19	8496	0	179
2021-02-26	Bahamas	11	8507	0	179
2021-02-27	Bahamas	12	8519	0	179
2021-02-28	Bahamas	23	8542	1	180
2021-03-01	Bahamas	9	8551	0	180
2021-03-02	Bahamas	7	8558	0	180
2021-03-03	Bahamas	6	8564	0	180
2021-03-04	Bahamas	9	8573	1	181
2021-03-05	Bahamas	27	8600	0	181
2021-03-06	Bahamas	9	8609	0	181
2021-03-07	Bahamas	7	8616	1	182
2021-03-08	Bahamas	13	8629	0	182
2021-03-09	Bahamas	12	8641	1	183
2021-03-10	Bahamas	1	8642	2	185
2021-03-11	Bahamas	16	8658	0	185
2021-03-12	Bahamas	22	8680	0	185
2021-03-13	Bahamas	20	8700	0	185
2021-03-14	Bahamas	22	8722	0	185
2021-03-15	Bahamas	27	8749	1	186
2021-03-16	Bahamas	16	8765	0	186
2021-03-17	Bahamas	11	8776	0	186
2021-03-18	Bahamas	25	8801	0	186
2021-03-19	Bahamas	19	8820	0	186
2021-03-20	Bahamas	23	8843	0	186
2021-03-21	Bahamas	41	8884	0	186
2021-03-22	Bahamas	25	8909	2	188
2021-03-23	Bahamas	14	8923	0	188
2021-03-24	Bahamas	12	8935	0	188
2021-03-25	Bahamas	18	8953	0	188
2021-03-26	Bahamas	33	8986	0	188
2021-03-27	Bahamas	14	9000	0	188
2021-03-28	Bahamas	34	9034	0	188
2021-03-29	Bahamas	42	9076	0	188
2021-03-30	Bahamas	15	9091	0	188
2021-03-31	Bahamas	28	9119	0	188
2021-04-01	Bahamas	22	9141	0	188
2021-04-02	Bahamas	30	9171	0	188
2021-04-03	Bahamas	28	9199	1	189
2021-04-04	Bahamas	35	9234	0	189
2021-04-05	Bahamas	16	9250	0	189
2021-04-06	Bahamas	13	9263	0	189
2021-04-07	Bahamas	7	9270	0	189
2021-04-08	Bahamas	26	9296	0	189
2021-04-09	Bahamas	43	9339	0	189
2021-04-10	Bahamas	25	9364	0	189
2021-04-11	Bahamas	53	9417	0	189
2021-04-12	Bahamas	22	9439	0	189
2021-04-13	Bahamas	21	9460	1	190
2021-04-14	Bahamas	45	9505	0	190
2021-04-15	Bahamas	58	9563	1	191
2021-04-16	Bahamas	30	9593	2	193
2021-04-17	Bahamas	41	9634	1	194
2021-04-18	Bahamas	62	9696	0	194
2021-04-19	Bahamas	40	9736	0	194
2021-04-20	Bahamas	55	9791	0	194
2021-04-21	Bahamas	9	9800	0	194
2021-04-22	Bahamas	0	9800	0	194
2021-04-23	Bahamas	0	9800	0	194
2021-04-24	Bahamas	176	9976	2	196
2021-04-25	Bahamas	74	10050	0	196
2021-04-26	Bahamas	0	10050	1	197
2021-04-27	Bahamas	170	10220	1	198
2021-04-28	Bahamas	63	10283	0	198
2021-04-29	Bahamas	66	10349	0	198
2021-04-30	Bahamas	40	10389	0	198
2021-05-01	Bahamas	64	10453	1	199
2021-05-02	Bahamas	66	10519	0	199
2021-05-03	Bahamas	30	10549	10	209
2021-05-04	Bahamas	27	10576	1	210
2021-05-05	Bahamas	26	10602	1	211
2021-05-06	Bahamas	57	10659	0	211
2021-05-07	Bahamas	52	10711	0	211
2021-05-08	Bahamas	62	10773	1	212
2021-05-09	Bahamas	57	10830	0	212
2021-05-10	Bahamas	32	10862	1	213
2021-05-11	Bahamas	46	10908	1	214
2021-05-12	Bahamas	25	10933	0	214
2021-05-13	Bahamas	33	10966	1	215
2021-05-14	Bahamas	58	11024	1	216
2021-05-15	Bahamas	49	11073	1	217
2021-05-16	Bahamas	61	11134	1	218
2021-05-17	Bahamas	50	11184	2	220
2021-05-18	Bahamas	41	11225	1	221
2021-05-19	Bahamas	53	11278	0	221
2021-05-20	Bahamas	43	11321	0	221
2021-05-21	Bahamas	75	11396	1	222
2021-05-22	Bahamas	54	11450	2	224
2021-05-23	Bahamas	49	11499	1	225
2021-05-24	Bahamas	52	11551	1	226
2021-05-25	Bahamas	28	11579	0	226
2021-05-26	Bahamas	18	11597	0	226
2021-05-27	Bahamas	25	11622	0	226
2021-05-28	Bahamas	62	11684	3	229
2021-05-29	Bahamas	61	11745	0	229
2021-05-30	Bahamas	15	11760	1	230
2021-05-31	Bahamas	36	11796	0	230
2021-06-01	Bahamas	53	11849	0	230
2021-06-02	Bahamas	15	11864	0	230
2021-06-03	Bahamas	29	11893	0	230
2021-06-04	Bahamas	37	11930	2	232
2021-06-05	Bahamas	42	11972	0	232
2021-06-06	Bahamas	15	11987	0	232
2021-06-07	Bahamas	17	12004	0	232
2021-06-08	Bahamas	23	12027	0	232
2021-06-09	Bahamas	0	12027	0	232
2021-06-10	Bahamas	25	12052	2	234
2021-06-11	Bahamas	77	12129	3	237
2021-06-12	Bahamas	0	12129	0	237
2021-06-13	Bahamas	30	12159	0	237
2021-06-14	Bahamas	40	12199	0	237
2021-06-15	Bahamas	11	12210	0	237
2021-06-16	Bahamas	15	12225	2	239
2021-06-17	Bahamas	17	12242	1	240
2021-06-18	Bahamas	53	12295	1	241
2021-06-19	Bahamas	27	12322	0	241
2021-06-20	Bahamas	5	12327	2	243
2021-06-21	Bahamas	23	12350	0	243
2021-06-22	Bahamas	14	12364	0	243
2021-06-23	Bahamas	15	12379	1	244
2021-06-24	Bahamas	28	12407	0	244
2021-06-25	Bahamas	60	12467	1	245
2021-06-26	Bahamas	30	12497	0	245
2021-06-27	Bahamas	7	12504	0	245
2021-06-28	Bahamas	39	12543	0	245
2021-06-29	Bahamas	43	12586	1	246
2021-06-30	Bahamas	39	12625	0	246
2021-07-01	Bahamas	74	12699	0	246
2021-07-02	Bahamas	36	12735	0	246
2021-07-03	Bahamas	0	12735	0	246
2021-07-04	Bahamas	106	12841	4	250
2021-07-05	Bahamas	40	12881	0	250
2021-07-06	Bahamas	8	12889	1	251
2021-07-07	Bahamas	53	12942	1	252
2021-07-08	Bahamas	23	12965	0	252
2021-07-09	Bahamas	59	13024	0	252
2021-07-10	Bahamas	41	13065	2	254
2021-07-11	Bahamas	49	13114	0	254
2021-07-12	Bahamas	51	13165	0	254
2021-07-13	Bahamas	55	13220	0	254
2021-07-14	Bahamas	13	13233	0	254
2021-07-15	Bahamas	41	13274	2	256
2021-07-16	Bahamas	61	13335	5	261
2021-07-17	Bahamas	69	13404	12	273
2021-07-18	Bahamas	62	13466	0	273
2021-07-19	Bahamas	100	13566	0	273
2021-07-20	Bahamas	38	13604	1	274
2021-07-21	Bahamas	81	13685	0	274
2021-07-22	Bahamas	96	13781	0	274
2021-07-23	Bahamas	66	13847	5	279
2021-07-24	Bahamas	110	13957	1	280
2021-07-25	Bahamas	100	14057	2	282
2021-07-26	Bahamas	62	14119	0	282
2021-07-27	Bahamas	133	14252	2	284
2021-07-28	Bahamas	75	14327	1	285
2021-07-29	Bahamas	130	14457	1	286
2021-07-30	Bahamas	88	14545	0	286
2021-07-31	Bahamas	132	14677	0	286
2021-08-01	Bahamas	163	14840	1	287
2021-08-02	Bahamas	80	14920	4	291
2021-08-03	Bahamas	91	15011	0	291
2021-08-04	Bahamas	35	15046	1	292
2021-08-05	Bahamas	78	15124	0	292
2021-08-06	Bahamas	67	15191	3	295
2021-08-07	Bahamas	228	15419	0	295
2021-08-08	Bahamas	118	15537	9	304
2021-08-09	Bahamas	88	15625	0	304
2021-08-10	Bahamas	169	15794	3	307
2021-08-11	Bahamas	121	15915	1	308
2021-08-12	Bahamas	96	16011	2	310
2021-08-13	Bahamas	130	16141	1	311
2021-08-14	Bahamas	131	16272	1	312
2021-08-15	Bahamas	158	16430	1	313
2021-08-16	Bahamas	107	16537	0	313
2021-08-17	Bahamas	131	16668	0	313
2021-08-18	Bahamas	55	16723	0	313
2021-08-19	Bahamas	125	16848	3	316
2021-08-20	Bahamas	114	16962	14	330
2021-08-21	Bahamas	166	17128	0	330
2021-08-22	Bahamas	150	17278	3	333
2021-08-23	Bahamas	108	17386	5	338
2021-08-24	Bahamas	159	17545	0	338
2021-08-25	Bahamas	70	17615	5	343
2021-08-26	Bahamas	102	17717	0	343
2021-08-27	Bahamas	161	17878	11	354
2021-08-28	Bahamas	62	17940	0	354
2021-08-29	Bahamas	91	18031	0	354
2021-08-30	Bahamas	108	18139	27	381
2021-08-31	Bahamas	129	18268	15	396
2021-09-01	Bahamas	67	18335	10	406
2021-09-02	Bahamas	125	18460	2	408
2021-09-03	Bahamas	116	18576	4	412
2021-09-04	Bahamas	118	18694	0	412
2021-09-05	Bahamas	72	18766	12	424
2021-09-06	Bahamas	87	18853	15	439
2021-09-07	Bahamas	127	18980	7	446
2021-09-08	Bahamas	55	19035	7	453
2021-09-09	Bahamas	104	19139	0	453
2021-09-10	Bahamas	136	19275	0	453
2021-09-11	Bahamas	60	19335	0	453
2021-09-12	Bahamas	105	19440	1	454
2021-09-13	Bahamas	75	19515	9	463
2021-09-14	Bahamas	86	19601	0	463
2021-09-15	Bahamas	89	19690	4	467
2021-09-16	Bahamas	105	19795	2	469
2021-09-17	Bahamas	119	19914	13	482
2021-09-18	Bahamas	116	20030	22	504
2021-09-19	Bahamas	85	20115	2	506
2021-09-20	Bahamas	100	20215	4	510
2021-09-21	Bahamas	34	20249	0	510
2021-09-22	Bahamas	39	20288	2	512
2021-09-23	Bahamas	91	20379	0	512
2021-09-24	Bahamas	111	20490	10	522
2021-09-25	Bahamas	113	20603	0	522
2021-09-26	Bahamas	102	20705	0	522
2021-09-27	Bahamas	70	20775	1	523
2021-09-28	Bahamas	67	20842	0	523
2021-09-29	Bahamas	65	20907	0	523
2021-09-30	Bahamas	77	20984	8	531
2021-10-01	Bahamas	130	21114	2	533
2021-10-02	Bahamas	84	21198	4	537
2021-10-03	Bahamas	67	21265	18	555
2021-10-04	Bahamas	47	21312	2	557
2021-10-05	Bahamas	50	21362	2	559
2021-10-06	Bahamas	53	21415	17	576
2021-10-07	Bahamas	43	21458	6	582
2021-10-08	Bahamas	60	21518	4	586
2021-10-09	Bahamas	62	21580	4	590
2021-10-10	Bahamas	46	21626	4	594
2021-10-11	Bahamas	65	21691	6	600
2021-10-12	Bahamas	32	21723	5	605
2021-10-13	Bahamas	57	21780	3	608
2021-10-14	Bahamas	35	21815	0	608
2021-10-15	Bahamas	47	21862	14	622
2021-10-16	Bahamas	64	21926	0	622
2021-10-17	Bahamas	28	21954	4	626
2021-10-18	Bahamas	24	21978	0	626
2021-10-19	Bahamas	54	22032	0	626
2021-10-20	Bahamas	16	22048	0	626
2021-10-21	Bahamas	44	22092	0	626
2021-10-22	Bahamas	62	22154	4	630
2021-10-23	Bahamas	25	22179	12	642
2021-10-24	Bahamas	48	22227	0	642
2021-10-25	Bahamas	32	22259	0	642
2021-10-26	Bahamas	20	22279	0	642
2021-10-27	Bahamas	27	22306	1	643
2021-10-28	Bahamas	0	22306	0	643
2021-10-29	Bahamas	45	22351	0	643
2021-10-30	Bahamas	0	22351	0	643
2021-10-31	Bahamas	45	22396	0	643
2021-11-01	Bahamas	11	22407	0	643
2021-11-02	Bahamas	8	22415	0	643
2021-11-03	Bahamas	14	22429	0	643
2021-11-04	Bahamas	39	22468	0	643
2021-11-05	Bahamas	17	22485	14	657
2021-11-06	Bahamas	19	22504	4	661
2021-11-07	Bahamas	9	22513	0	661
2021-11-08	Bahamas	16	22529	0	661
2021-11-09	Bahamas	3	22532	0	661
2021-11-10	Bahamas	12	22544	0	661
2021-11-11	Bahamas	8	22552	4	665
2021-11-12	Bahamas	14	22566	0	665
2021-11-13	Bahamas	6	22572	0	665
2021-11-14	Bahamas	0	22572	0	665
2021-11-15	Bahamas	0	22572	0	665
2021-11-16	Bahamas	29	22601	0	665
2021-11-17	Bahamas	12	22613	4	669
2021-11-18	Bahamas	16	22629	0	669
2021-11-19	Bahamas	11	22640	2	671
2021-11-20	Bahamas	18	22658	0	671
2021-11-21	Bahamas	0	22658	0	671
2021-11-22	Bahamas	3	22661	0	671
2021-11-23	Bahamas	4	22665	0	671
2021-11-24	Bahamas	16	22681	0	671
2021-11-25	Bahamas	15	22696	0	671
2021-11-26	Bahamas	24	22720	0	671
2021-11-27	Bahamas	14	22734	0	671
2021-11-28	Bahamas	17	22751	0	671
2021-11-29	Bahamas	12	22763	0	671
2021-11-30	Bahamas	10	22773	0	671
2021-12-01	Bahamas	18	22791	0	671
2021-12-02	Bahamas	11	22802	6	677
2021-12-03	Bahamas	7	22809	8	685
2021-12-04	Bahamas	16	22825	10	695
2021-12-05	Bahamas	2	22827	6	701
2021-12-06	Bahamas	9	22836	4	705
2021-12-07	Bahamas	3	22839	0	705
2021-12-08	Bahamas	7	22846	0	705
2021-12-09	Bahamas	13	22859	0	705
2021-12-10	Bahamas	4	22863	3	708
2021-12-11	Bahamas	18	22881	0	708
2021-12-12	Bahamas	15	22896	0	708
2021-12-13	Bahamas	11	22907	0	708
2021-12-14	Bahamas	19	22926	0	708
2021-12-15	Bahamas	24	22950	0	708
2021-12-16	Bahamas	21	22971	5	713
2021-12-17	Bahamas	0	22971	0	713
2021-12-18	Bahamas	63	23034	0	713
2021-12-19	Bahamas	37	23071	0	713
2021-12-20	Bahamas	41	23112	0	713
2021-12-21	Bahamas	23	23135	0	713
2021-12-22	Bahamas	26	23161	0	713
2021-12-23	Bahamas	79	23240	0	713
2021-12-24	Bahamas	140	23380	0	713
2021-12-25	Bahamas	159	23539	0	713
2021-12-26	Bahamas	91	23630	0	713
2021-12-27	Bahamas	330	23960	0	713
2021-12-28	Bahamas	85	24045	0	713
2021-12-29	Bahamas	159	24204	0	713
2021-12-30	Bahamas	65	24269	3	716
2021-12-31	Bahamas	207	24476	1	717
2022-01-01	Bahamas	520	24996	0	717
2022-01-02	Bahamas	289	25285	0	717
2022-01-03	Bahamas	249	25534	0	717
2022-01-04	Bahamas	477	26011	0	717
2022-01-05	Bahamas	0	26011	0	717
2022-01-06	Bahamas	690	26701	0	717
2022-01-07	Bahamas	421	27122	0	717
2022-01-08	Bahamas	0	27122	0	717
2022-01-09	Bahamas	0	27122	0	717
2022-01-10	Bahamas	1846	28968	0	717
2022-01-11	Bahamas	521	29489	0	717
2022-01-12	Bahamas	0	29489	0	717
2022-01-13	Bahamas	419	29908	2	719
2022-01-14	Bahamas	0	29908	0	719
2022-01-15	Bahamas	0	29908	0	719
2022-01-16	Bahamas	346	30254	0	719
2022-01-17	Bahamas	0	30254	0	719
2022-01-18	Bahamas	1122	31376	0	719
2022-01-19	Bahamas	0	31376	0	719
2022-01-20	Bahamas	173	31549	0	719
2022-01-21	Bahamas	144	31693	7	726
2022-01-22	Bahamas	222	31915	0	726
2022-01-23	Bahamas	0	31915	0	726
2022-01-24	Bahamas	0	31915	0	726
2022-01-25	Bahamas	222	32137	3	729
2022-01-26	Bahamas	101	32238	2	731
2022-01-27	Bahamas	44	32282	0	731
2022-01-28	Bahamas	94	32376	4	735
2022-01-29	Bahamas	43	32419	4	739
2022-01-30	Bahamas	67	32486	6	745
2022-01-31	Bahamas	26	32512	1	746
2022-02-01	Bahamas	0	32512	0	746
2022-02-02	Bahamas	50	32562	0	746
2022-02-03	Bahamas	83	32645	2	748
2022-02-04	Bahamas	0	32645	0	748
2022-02-05	Bahamas	35	32680	0	748
2022-02-06	Bahamas	0	32680	0	748
2022-02-07	Bahamas	122	32802	5	753
2022-02-08	Bahamas	0	32802	0	753
2022-02-09	Bahamas	0	32802	0	753
2022-02-10	Bahamas	0	32802	0	753
2022-02-11	Bahamas	69	32871	3	756
2022-02-12	Bahamas	32	32903	1	757
2022-02-13	Bahamas	22	32925	0	757
2022-02-14	Bahamas	6	32931	9	766
2022-02-15	Bahamas	19	32950	0	766
2022-02-16	Bahamas	22	32972	0	766
2022-02-17	Bahamas	33	33005	2	768
2022-02-18	Bahamas	13	33018	0	768
2022-02-19	Bahamas	6	33024	0	768
2022-02-20	Bahamas	17	33041	2	770
2022-02-21	Bahamas	11	33052	0	770
2022-02-22	Bahamas	16	33068	0	770
2022-02-23	Bahamas	13	33081	0	770
2022-02-24	Bahamas	10	33091	1	771
2022-02-25	Bahamas	14	33105	0	771
2022-02-26	Bahamas	3	33108	0	771
2022-02-27	Bahamas	13	33121	0	771
2022-02-28	Bahamas	8	33129	0	771
2022-03-01	Bahamas	6	33135	0	771
2022-03-02	Bahamas	11	33146	0	771
2022-03-03	Bahamas	4	33150	0	771
2022-03-04	Bahamas	2	33152	0	771
2022-03-05	Bahamas	17	33169	0	771
2022-03-06	Bahamas	2	33171	0	771
2022-03-07	Bahamas	1	33172	0	771
2022-03-08	Bahamas	4	33176	0	771
2022-03-09	Bahamas	4	33180	0	771
2022-03-10	Bahamas	5	33185	0	771
2022-03-11	Bahamas	3	33188	0	771
2022-03-12	Bahamas	3	33191	0	771
2022-03-13	Bahamas	3	33194	0	771
2022-03-14	Bahamas	4	33198	2	773
2022-03-15	Bahamas	2	33200	0	773
2022-03-16	Bahamas	6	33206	0	773
2022-03-17	Bahamas	3	33209	4	777
2022-03-18	Bahamas	2	33211	9	786
2022-03-19	Bahamas	0	33211	1	787
2022-03-20	Bahamas	8	33219	0	787
2022-03-21	Bahamas	2	33221	0	787
2022-03-22	Bahamas	9	33230	0	787
2022-03-23	Bahamas	5	33235	0	787
2022-03-24	Bahamas	3	33238	0	787
2022-03-25	Bahamas	4	33242	1	788
2022-03-26	Bahamas	7	33249	0	788
2022-03-27	Bahamas	5	33254	0	788
2022-03-28	Bahamas	0	33254	0	788
2022-03-29	Bahamas	0	33254	0	788
2022-03-30	Bahamas	4	33258	0	788
2022-03-31	Bahamas	20	33278	0	788
2022-04-01	Bahamas	5	33283	0	788
2022-04-02	Bahamas	8	33291	0	788
2022-04-03	Bahamas	4	33295	0	788
2022-04-04	Bahamas	14	33309	0	788
2022-04-05	Bahamas	4	33313	0	788
2022-04-06	Bahamas	1	33314	0	788
2022-04-07	Bahamas	1	33315	0	788
2022-04-08	Bahamas	15	33330	1	789
2022-04-09	Bahamas	10	33340	0	789
2022-04-10	Bahamas	6	33346	0	789
2022-04-11	Bahamas	12	33358	0	789
2022-04-12	Bahamas	2	33360	0	789
2022-04-13	Bahamas	8	33368	0	789
2022-04-14	Bahamas	4	33372	0	789
2022-04-15	Bahamas	0	33372	0	789
2022-04-16	Bahamas	16	33388	0	789
2022-04-17	Bahamas	3	33391	0	789
2022-04-18	Bahamas	9	33400	0	789
2022-04-19	Bahamas	11	33411	0	789
2022-04-20	Bahamas	5	33416	0	789
2022-04-21	Bahamas	5	33421	0	789
2022-04-22	Bahamas	9	33430	0	789
2022-04-23	Bahamas	16	33446	0	789
2022-04-24	Bahamas	17	33463	0	789
2022-04-25	Bahamas	20	33483	0	789
2022-04-26	Bahamas	5	33488	0	789
2022-04-27	Bahamas	10	33498	0	789
2022-04-28	Bahamas	13	33511	0	789
2022-04-29	Bahamas	16	33527	0	789
2022-04-30	Bahamas	14	33541	0	789
2022-05-01	Bahamas	17	33558	9	798
2022-05-02	Bahamas	20	33578	0	798
2022-05-03	Bahamas	4	33582	0	798
2022-05-04	Bahamas	19	33601	0	798
2022-05-05	Bahamas	0	33601	0	798
2022-05-06	Bahamas	0	33601	0	798
2022-05-07	Bahamas	71	33672	0	798
2022-05-08	Bahamas	23	33695	0	798
2022-05-09	Bahamas	37	33732	0	798
2022-05-10	Bahamas	16	33748	0	798
2022-05-11	Bahamas	31	33779	0	798
2022-05-12	Bahamas	24	33803	0	798
2022-05-13	Bahamas	27	33830	2	800
2022-05-14	Bahamas	21	33851	1	801
2022-05-15	Bahamas	20	33871	0	801
2022-05-16	Bahamas	63	33934	0	801
2022-05-17	Bahamas	23	33957	0	801
2022-05-18	Bahamas	32	33989	0	801
2022-05-19	Bahamas	22	34011	0	801
2022-05-20	Bahamas	0	34011	0	801
2022-05-21	Bahamas	0	34011	0	801
2022-05-22	Bahamas	201	34212	9	810
2022-05-23	Bahamas	62	34274	0	810
2022-05-24	Bahamas	29	34303	0	810
2022-05-25	Bahamas	52	34355	0	810
2022-05-26	Bahamas	82	34437	0	810
2022-05-27	Bahamas	44	34481	0	810
2022-05-28	Bahamas	0	34481	0	810
2022-05-29	Bahamas	145	34626	0	810
2022-05-30	Bahamas	46	34672	0	810
2022-05-31	Bahamas	41	34713	0	810
2022-06-01	Bahamas	46	34759	0	810
2022-06-02	Bahamas	102	34861	0	810
2022-06-03	Bahamas	70	34931	0	810
2022-06-04	Bahamas	51	34982	0	810
2022-06-05	Bahamas	28	35010	0	810
2022-06-06	Bahamas	60	35070	0	810
2022-06-07	Bahamas	9	35079	0	810
2022-06-08	Bahamas	20	35099	1	811
2022-06-09	Bahamas	33	35132	0	811
2022-06-10	Bahamas	31	35163	0	811
2022-06-11	Bahamas	55	35218	1	812
2022-06-12	Bahamas	68	35286	0	812
2022-06-13	Bahamas	46	35332	0	812
2022-06-14	Bahamas	19	35351	0	812
2022-06-15	Bahamas	26	35377	3	815
2022-06-16	Bahamas	87	35464	0	815
2022-06-17	Bahamas	52	35516	0	815
2022-06-18	Bahamas	48	35564	0	815
2022-06-19	Bahamas	39	35603	0	815
2022-06-20	Bahamas	41	35644	0	815
2022-06-21	Bahamas	21	35665	0	815
2022-06-22	Bahamas	13	35678	0	815
2022-06-23	Bahamas	25	35703	1	816
2022-06-24	Bahamas	52	35755	0	816
2022-06-25	Bahamas	55	35810	0	816
2022-06-26	Bahamas	4	35814	0	816
2022-06-27	Bahamas	21	35835	1	817
2022-06-28	Bahamas	46	35881	0	817
2022-06-29	Bahamas	21	35902	0	817
2022-06-30	Bahamas	42	35944	0	817
2022-07-01	Bahamas	31	35975	0	817
2022-07-02	Bahamas	19	35994	1	818
2022-07-03	Bahamas	35	36029	0	818
2022-07-04	Bahamas	53	36082	0	818
2022-07-05	Bahamas	19	36101	2	820
2022-07-06	Bahamas	13	36114	0	820
2022-07-07	Bahamas	19	36133	1	821
2022-07-08	Bahamas	26	36159	1	822
2022-07-09	Bahamas	42	36201	0	822
2022-07-10	Bahamas	44	36245	0	822
2022-07-11	Bahamas	13	36258	0	822
2022-07-12	Bahamas	29	36287	0	822
2022-07-13	Bahamas	12	36299	0	822
2022-07-14	Bahamas	34	36333	0	822
2022-07-15	Bahamas	21	36354	0	822
2022-07-16	Bahamas	53	36407	0	822
2022-07-17	Bahamas	19	36426	0	822
2022-07-18	Bahamas	9	36435	0	822
2022-07-19	Bahamas	19	36454	0	822
2022-07-20	Bahamas	32	36486	0	822
2022-07-21	Bahamas	16	36502	0	822
2022-07-22	Bahamas	31	36533	0	822
2022-07-23	Bahamas	12	36545	0	822
2022-07-24	Bahamas	23	36568	0	822
2022-07-25	Bahamas	17	36585	0	822
2022-07-26	Bahamas	19	36604	0	822
2022-07-27	Bahamas	18	36622	0	822
2022-07-28	Bahamas	11	36633	0	822
2022-07-29	Bahamas	31	36664	0	822
2022-07-30	Bahamas	6	36670	0	822
2022-07-31	Bahamas	46	36716	0	822
2022-08-01	Bahamas	8	36724	0	822
2022-08-02	Bahamas	6	36730	0	822
2022-08-03	Bahamas	10	36740	0	822
2022-08-04	Bahamas	5	36745	0	822
2022-08-05	Bahamas	31	36776	0	822
2022-08-06	Bahamas	19	36795	0	822
2022-08-07	Bahamas	17	36812	0	822
2022-08-08	Bahamas	31	36843	0	822
2022-08-09	Bahamas	7	36850	0	822
2022-08-10	Bahamas	3	36853	0	822
2022-08-11	Bahamas	0	36853	0	822
2022-08-12	Bahamas	28	36881	0	822
2022-08-13	Bahamas	12	36893	1	823
2022-08-14	Bahamas	12	36905	0	823
2022-08-15	Bahamas	14	36919	0	823
2022-08-16	Bahamas	13	36932	0	823
2022-08-17	Bahamas	4	36936	0	823
2022-08-18	Bahamas	8	36944	0	823
2022-08-19	Bahamas	0	36944	0	823
2022-08-20	Bahamas	22	36966	0	823
2022-08-21	Bahamas	17	36983	0	823
2022-08-22	Bahamas	13	36996	0	823
2022-08-23	Bahamas	0	36996	0	823
2022-08-24	Bahamas	13	37009	0	823
2022-08-25	Bahamas	11	37020	0	823
2022-08-26	Bahamas	12	37032	0	823
2022-08-27	Bahamas	12	37044	0	823
2022-08-28	Bahamas	8	37052	0	823
2022-08-29	Bahamas	0	37052	0	823
2022-08-30	Bahamas	7	37059	0	823
2022-08-31	Bahamas	10	37069	0	823
2022-09-01	Bahamas	6	37075	0	823
2022-09-02	Bahamas	6	37081	0	823
2022-09-03	Bahamas	8	37089	0	823
2022-09-04	Bahamas	9	37098	0	823
2022-09-05	Bahamas	2	37100	0	823
2022-09-06	Bahamas	9	37109	0	823
2022-09-07	Bahamas	16	37125	0	823
2022-09-08	Bahamas	0	37125	0	823
2022-09-09	Bahamas	0	37125	0	823
2022-09-10	Bahamas	15	37140	7	830
2022-09-11	Bahamas	6	37146	0	830
2022-09-12	Bahamas	4	37150	0	830
2022-09-13	Bahamas	6	37156	0	830
2022-09-14	Bahamas	15	37171	0	830
2022-09-15	Bahamas	6	37177	3	833
2022-09-16	Bahamas	10	37187	0	833
2022-09-17	Bahamas	6	37193	0	833
2022-09-18	Bahamas	10	37203	0	833
2022-09-19	Bahamas	6	37209	0	833
2022-09-20	Bahamas	3	37212	0	833
2022-09-21	Bahamas	1	37213	0	833
2022-09-22	Bahamas	21	37234	0	833
2022-09-23	Bahamas	0	37234	0	833
2022-09-24	Bahamas	24	37258	0	833
2022-09-25	Bahamas	9	37267	0	833
2022-09-26	Bahamas	4	37271	0	833
2022-09-27	Bahamas	1	37272	0	833
2022-09-28	Bahamas	0	37272	0	833
2022-09-29	Bahamas	4	37276	0	833
2022-09-30	Bahamas	17	37293	0	833
2022-10-01	Bahamas	10	37303	0	833
2022-10-02	Bahamas	6	37309	0	833
2022-10-03	Bahamas	0	37309	0	833
2022-10-04	Bahamas	0	37309	0	833
2022-10-05	Bahamas	0	37309	0	833
2022-10-06	Bahamas	5	37314	0	833
2022-10-07	Bahamas	2	37316	0	833
2022-10-08	Bahamas	1	37317	0	833
2022-10-09	Bahamas	1	37318	0	833
2022-10-10	Bahamas	0	37318	0	833
2022-10-11	Bahamas	0	37318	0	833
2022-10-12	Bahamas	0	37318	0	833
2022-10-13	Bahamas	10	37328	0	833
2022-10-14	Bahamas	2	37330	0	833
2022-10-15	Bahamas	3	37333	0	833
2022-10-16	Bahamas	1	37334	0	833
2022-10-17	Bahamas	0	37334	0	833
2022-10-18	Bahamas	0	37334	0	833
2022-10-19	Bahamas	0	37334	0	833
2022-10-20	Bahamas	8	37342	0	833
2022-10-21	Bahamas	0	37342	0	833
2022-10-22	Bahamas	0	37342	0	833
2022-10-23	Bahamas	22	37364	0	833
2022-10-24	Bahamas	0	37364	0	833
2022-10-25	Bahamas	0	37364	0	833
2022-10-26	Bahamas	0	37364	0	833
2022-10-27	Bahamas	9	37373	0	833
2022-10-28	Bahamas	9	37382	0	833
2022-10-29	Bahamas	4	37386	0	833
2022-10-30	Bahamas	0	37386	0	833
2022-10-31	Bahamas	0	37386	0	833
2022-11-01	Bahamas	0	37386	0	833
2022-11-02	Bahamas	0	37386	0	833
2022-11-03	Bahamas	19	37405	0	833
2022-11-04	Bahamas	1	37406	0	833
2022-11-05	Bahamas	10	37416	0	833
2022-11-06	Bahamas	3	37419	0	833
2022-11-07	Bahamas	0	37419	0	833
2022-11-08	Bahamas	0	37419	0	833
2022-11-09	Bahamas	10	37429	0	833
2022-11-10	Bahamas	0	37429	0	833
2022-11-11	Bahamas	6	37435	0	833
2022-11-12	Bahamas	0	37435	0	833
2022-11-13	Bahamas	0	37435	0	833
2022-11-14	Bahamas	0	37435	0	833
2022-11-15	Bahamas	0	37435	0	833
2022-11-16	Bahamas	8	37443	0	833
2022-11-17	Bahamas	3	37446	0	833
2022-11-18	Bahamas	3	37449	0	833
2022-11-19	Bahamas	4	37453	0	833
2022-11-20	Bahamas	0	37453	0	833
2022-11-21	Bahamas	0	37453	0	833
2022-11-22	Bahamas	0	37453	0	833
2022-11-23	Bahamas	0	37453	0	833
2022-11-24	Bahamas	0	37453	0	833
2022-11-25	Bahamas	18	37471	0	833
2022-11-26	Bahamas	2	37473	0	833
2022-11-27	Bahamas	3	37476	0	833
2022-11-28	Bahamas	0	37476	0	833
2022-11-29	Bahamas	0	37476	0	833
2022-11-30	Bahamas	7	37483	0	833
2022-12-01	Bahamas	4	37487	0	833
2022-12-02	Bahamas	4	37491	0	833
2022-12-03	Bahamas	0	37491	0	833
2022-12-04	Bahamas	0	37491	0	833
2022-12-05	Bahamas	0	37491	0	833
2022-12-06	Bahamas	0	37491	0	833
2022-12-07	Bahamas	0	37491	0	833
2022-12-08	Bahamas	0	37491	0	833
2022-12-09	Bahamas	0	37491	0	833
2022-12-10	Bahamas	0	37491	0	833
2022-12-11	Bahamas	0	37491	0	833
2022-12-12	Bahamas	0	37491	0	833
2022-12-13	Bahamas	0	37491	0	833
2022-12-14	Bahamas	0	37491	0	833
2022-12-15	Bahamas	0	37491	0	833
2022-12-16	Bahamas	0	37491	0	833
2022-12-17	Bahamas	0	37491	0	833
2022-12-18	Bahamas	0	37491	0	833
2022-12-19	Bahamas	0	37491	0	833
2022-12-20	Bahamas	0	37491	0	833
2022-12-21	Bahamas	0	37491	0	833
2022-12-22	Bahamas	0	37491	0	833
2022-12-23	Bahamas	0	37491	0	833
2022-12-24	Bahamas	0	37491	0	833
2022-12-25	Bahamas	0	37491	0	833
2022-12-26	Bahamas	0	37491	0	833
2022-12-27	Bahamas	0	37491	0	833
2022-12-28	Bahamas	0	37491	0	833
2022-12-29	Bahamas	0	37491	0	833
2022-12-30	Bahamas	0	37491	0	833
2022-12-31	Bahamas	0	37491	0	833
2023-01-01	Bahamas	0	37491	0	833
2023-01-02	Bahamas	0	37491	0	833
2023-01-03	Bahamas	0	37491	0	833
2023-01-04	Bahamas	0	37491	0	833
2023-01-05	Bahamas	0	37491	0	833
2023-01-06	Bahamas	0	37491	0	833
2023-01-07	Bahamas	0	37491	0	833
2023-01-08	Bahamas	0	37491	0	833
2023-01-09	Bahamas	0	37491	0	833
2023-01-10	Bahamas	0	37491	0	833
2023-01-11	Bahamas	0	37491	0	833
2023-01-12	Bahamas	0	37491	0	833
2023-01-13	Bahamas	0	37491	0	833
2023-01-14	Bahamas	0	37491	0	833
2023-01-15	Bahamas	0	37491	0	833
2023-01-16	Bahamas	0	37491	0	833
2023-01-17	Bahamas	0	37491	0	833
2023-01-18	Bahamas	0	37491	0	833
2023-01-19	Bahamas	0	37491	0	833
2023-01-20	Bahamas	0	37491	0	833
2023-01-21	Bahamas	0	37491	0	833
2023-01-22	Bahamas	0	37491	0	833
2023-01-23	Bahamas	0	37491	0	833
2023-01-24	Bahamas	0	37491	0	833
2023-01-25	Bahamas	0	37491	0	833
2023-01-26	Bahamas	0	37491	0	833
2023-01-27	Bahamas	0	37491	0	833
2023-01-28	Bahamas	0	37491	0	833
2023-01-29	Bahamas	0	37491	0	833
2023-01-30	Bahamas	0	37491	0	833
2023-01-31	Bahamas	0	37491	0	833
2023-02-01	Bahamas	0	37491	0	833
2023-02-02	Bahamas	0	37491	0	833
2023-02-03	Bahamas	0	37491	0	833
2023-02-04	Bahamas	0	37491	0	833
2023-02-05	Bahamas	0	37491	0	833
2023-02-06	Bahamas	0	37491	0	833
2023-02-07	Bahamas	0	37491	0	833
2023-02-08	Bahamas	0	37491	0	833
2023-02-09	Bahamas	0	37491	0	833
2023-02-10	Bahamas	0	37491	0	833
2023-02-11	Bahamas	0	37491	0	833
2023-02-12	Bahamas	0	37491	0	833
2023-02-13	Bahamas	0	37491	0	833
2023-02-14	Bahamas	0	37491	0	833
2023-02-15	Bahamas	0	37491	0	833
2023-02-16	Bahamas	0	37491	0	833
2023-02-17	Bahamas	0	37491	0	833
2023-02-18	Bahamas	0	37491	0	833
2023-02-19	Bahamas	0	37491	0	833
2023-02-20	Bahamas	0	37491	0	833
2023-02-21	Bahamas	0	37491	0	833
2020-01-03	Bahrain	0	0	0	0
2020-01-04	Bahrain	0	0	0	0
2020-01-05	Bahrain	0	0	0	0
2020-01-06	Bahrain	0	0	0	0
2020-01-07	Bahrain	0	0	0	0
2020-01-08	Bahrain	0	0	0	0
2020-01-09	Bahrain	0	0	0	0
2020-01-10	Bahrain	0	0	0	0
2020-01-11	Bahrain	0	0	0	0
2020-01-12	Bahrain	0	0	0	0
2020-01-13	Bahrain	0	0	0	0
2020-01-14	Bahrain	0	0	0	0
2020-01-15	Bahrain	0	0	0	0
2020-01-16	Bahrain	0	0	0	0
2020-01-17	Bahrain	0	0	0	0
2020-01-18	Bahrain	0	0	0	0
2020-01-19	Bahrain	0	0	0	0
2020-01-20	Bahrain	0	0	0	0
2020-01-21	Bahrain	0	0	0	0
2020-01-22	Bahrain	0	0	0	0
2020-01-23	Bahrain	0	0	0	0
2020-01-24	Bahrain	0	0	0	0
2020-01-25	Bahrain	0	0	0	0
2020-01-26	Bahrain	0	0	0	0
2020-01-27	Bahrain	0	0	0	0
2020-01-28	Bahrain	0	0	0	0
2020-01-29	Bahrain	0	0	0	0
2020-01-30	Bahrain	0	0	0	0
2020-01-31	Bahrain	0	0	0	0
2020-02-01	Bahrain	0	0	0	0
2020-02-02	Bahrain	0	0	0	0
2020-02-03	Bahrain	0	0	0	0
2020-02-04	Bahrain	0	0	0	0
2020-02-05	Bahrain	0	0	0	0
2020-02-06	Bahrain	0	0	0	0
2020-02-07	Bahrain	0	0	0	0
2020-02-08	Bahrain	0	0	0	0
2020-02-09	Bahrain	0	0	0	0
2020-02-10	Bahrain	0	0	0	0
2020-02-11	Bahrain	0	0	0	0
2020-02-12	Bahrain	0	0	0	0
2020-02-13	Bahrain	0	0	0	0
2020-02-14	Bahrain	0	0	0	0
2020-02-15	Bahrain	0	0	0	0
2020-02-16	Bahrain	0	0	0	0
2020-02-17	Bahrain	0	0	0	0
2020-02-18	Bahrain	0	0	0	0
2020-02-19	Bahrain	0	0	0	0
2020-02-20	Bahrain	0	0	0	0
2020-02-21	Bahrain	0	0	0	0
2020-02-22	Bahrain	0	0	0	0
2020-02-23	Bahrain	0	0	0	0
2020-02-24	Bahrain	5	5	0	0
2020-02-25	Bahrain	7	12	0	0
2020-02-26	Bahrain	18	30	0	0
2020-02-27	Bahrain	7	37	0	0
2020-02-28	Bahrain	3	40	0	0
2020-02-29	Bahrain	4	44	0	0
2020-03-01	Bahrain	0	44	0	0
2020-03-02	Bahrain	7	51	0	0
2020-03-03	Bahrain	2	53	0	0
2020-03-04	Bahrain	0	53	0	0
2020-03-05	Bahrain	0	53	0	0
2020-03-06	Bahrain	0	53	0	0
2020-03-07	Bahrain	7	60	0	0
2020-03-08	Bahrain	23	83	0	0
2020-03-09	Bahrain	16	99	0	0
2020-03-10	Bahrain	14	113	0	0
2020-03-11	Bahrain	80	193	0	0
2020-03-12	Bahrain	6	199	0	0
2020-03-13	Bahrain	0	199	0	0
2020-03-14	Bahrain	15	214	0	0
2020-03-15	Bahrain	4	218	0	0
2020-03-16	Bahrain	7	225	1	1
2020-03-17	Bahrain	8	233	0	1
2020-03-18	Bahrain	27	260	0	1
2020-03-19	Bahrain	13	273	0	1
2020-03-20	Bahrain	12	285	0	1
2020-03-21	Bahrain	12	297	0	1
2020-03-22	Bahrain	23	320	0	1
2020-03-23	Bahrain	17	337	1	2
2020-03-24	Bahrain	40	377	0	2
2020-03-25	Bahrain	15	392	1	3
2020-03-26	Bahrain	27	419	1	4
2020-03-27	Bahrain	39	458	0	4
2020-03-28	Bahrain	15	473	0	4
2020-03-29	Bahrain	3	476	0	4
2020-03-30	Bahrain	39	515	0	4
2020-03-31	Bahrain	52	567	0	4
2020-04-01	Bahrain	2	569	0	4
2020-04-02	Bahrain	66	635	0	4
2020-04-03	Bahrain	8	643	0	4
2020-04-04	Bahrain	30	673	0	4
2020-04-05	Bahrain	15	688	0	4
2020-04-06	Bahrain	12	700	0	4
2020-04-07	Bahrain	56	756	0	4
2020-04-08	Bahrain	55	811	1	5
2020-04-09	Bahrain	12	823	0	5
2020-04-10	Bahrain	64	887	0	5
2020-04-11	Bahrain	111	998	1	6
2020-04-12	Bahrain	42	1040	0	6
2020-04-13	Bahrain	96	1136	0	6
2020-04-14	Bahrain	226	1362	1	7
2020-04-15	Bahrain	166	1528	0	7
2020-04-16	Bahrain	149	1677	0	7
2020-04-17	Bahrain	23	1700	0	7
2020-04-18	Bahrain	44	1744	0	7
2020-04-19	Bahrain	29	1773	0	7
2020-04-20	Bahrain	108	1881	0	7
2020-04-21	Bahrain	26	1907	0	7
2020-04-22	Bahrain	66	1973	0	7
2020-04-23	Bahrain	54	2027	0	7
2020-04-24	Bahrain	190	2217	1	8
2020-04-25	Bahrain	301	2518	0	8
2020-04-26	Bahrain	71	2589	0	8
2020-04-27	Bahrain	58	2647	0	8
2020-04-28	Bahrain	76	2723	0	8
2020-04-29	Bahrain	88	2811	0	8
2020-04-30	Bahrain	110	2921	0	8
2020-05-01	Bahrain	119	3040	0	8
2020-05-02	Bahrain	130	3170	0	8
2020-05-03	Bahrain	114	3284	0	8
2020-05-04	Bahrain	72	3356	0	8
2020-05-05	Bahrain	177	3533	0	8
2020-05-06	Bahrain	187	3720	0	8
2020-05-07	Bahrain	214	3934	0	8
2020-05-08	Bahrain	265	4199	0	8
2020-05-09	Bahrain	245	4444	0	8
2020-05-10	Bahrain	330	4774	0	8
2020-05-11	Bahrain	167	4941	0	8
2020-05-12	Bahrain	295	5236	0	8
2020-05-13	Bahrain	295	5531	1	9
2020-05-14	Bahrain	285	5816	1	10
2020-05-15	Bahrain	382	6198	0	10
2020-05-16	Bahrain	385	6583	2	12
2020-05-17	Bahrain	164	6747	0	12
2020-05-18	Bahrain	183	6930	0	12
2020-05-19	Bahrain	254	7184	0	12
2020-05-20	Bahrain	348	7532	0	12
2020-05-21	Bahrain	356	7888	0	12
2020-05-22	Bahrain	286	8174	0	12
2020-05-23	Bahrain	240	8414	0	12
2020-05-24	Bahrain	388	8802	1	13
2020-05-25	Bahrain	336	9138	0	13
2020-05-26	Bahrain	33	9171	1	14
2020-05-27	Bahrain	195	9366	0	14
2020-05-28	Bahrain	326	9692	1	15
2020-05-29	Bahrain	360	10052	0	15
2020-05-30	Bahrain	397	10449	0	15
2020-05-31	Bahrain	344	10793	2	17
2020-06-01	Bahrain	605	11398	2	19
2020-06-02	Bahrain	473	11871	0	19
2020-06-03	Bahrain	440	12311	0	19
2020-06-04	Bahrain	504	12815	1	20
2020-06-05	Bahrain	481	13296	1	21
2020-06-06	Bahrain	539	13835	1	22
2020-06-07	Bahrain	548	14383	2	24
2020-06-08	Bahrain	379	14762	2	26
2020-06-09	Bahrain	654	15416	1	27
2020-06-10	Bahrain	783	16199	2	29
2020-06-11	Bahrain	468	16667	3	32
2020-06-12	Bahrain	602	17269	4	36
2020-06-13	Bahrain	444	17713	0	36
2020-06-14	Bahrain	514	18227	3	39
2020-06-15	Bahrain	317	18544	4	43
2020-06-16	Bahrain	469	19013	3	46
2020-06-17	Bahrain	540	19553	1	47
2020-06-18	Bahrain	408	19961	2	49
2020-06-19	Bahrain	469	20430	6	55
2020-06-20	Bahrain	486	20916	2	57
2020-06-21	Bahrain	415	21331	3	60
2020-06-22	Bahrain	433	21764	3	63
2020-06-23	Bahrain	643	22407	2	65
2020-06-24	Bahrain	655	23062	2	67
2020-06-25	Bahrain	508	23570	2	69
2020-06-26	Bahrain	511	24081	2	71
2020-06-27	Bahrain	724	24805	2	73
2020-06-28	Bahrain	462	25267	5	78
2020-06-29	Bahrain	438	25705	5	83
2020-06-30	Bahrain	534	26239	1	84
2020-07-01	Bahrain	519	26758	3	87
2020-07-02	Bahrain	656	27414	5	92
2020-07-03	Bahrain	423	27837	2	94
2020-07-04	Bahrain	573	28410	1	95
2020-07-05	Bahrain	447	28857	1	96
2020-07-06	Bahrain	510	29367	1	97
2020-07-07	Bahrain	454	29821	1	98
2020-07-08	Bahrain	500	30321	0	98
2020-07-09	Bahrain	610	30931	0	98
2020-07-10	Bahrain	597	31528	5	103
2020-07-11	Bahrain	511	32039	1	104
2020-07-12	Bahrain	431	32470	0	104
2020-07-13	Bahrain	471	32941	4	108
2020-07-14	Bahrain	535	33476	1	109
2020-07-15	Bahrain	602	34078	2	111
2020-07-16	Bahrain	482	34560	6	117
2020-07-17	Bahrain	524	35084	4	121
2020-07-18	Bahrain	389	35473	3	124
2020-07-19	Bahrain	531	36004	0	124
2020-07-20	Bahrain	418	36422	2	126
2020-07-21	Bahrain	514	36936	2	128
2020-07-22	Bahrain	380	37316	1	129
2020-07-23	Bahrain	321	37637	1	130
2020-07-24	Bahrain	359	37996	4	134
2020-07-25	Bahrain	462	38458	2	136
2020-07-26	Bahrain	289	38747	1	137
2020-07-27	Bahrain	384	39131	4	141
2020-07-28	Bahrain	351	39482	0	141
2020-07-29	Bahrain	439	39921	0	141
2020-07-30	Bahrain	390	40311	3	144
2020-07-31	Bahrain	444	40755	2	146
2020-08-01	Bahrain	227	40982	1	147
2020-08-02	Bahrain	208	41190	0	147
2020-08-03	Bahrain	346	41536	0	147
2020-08-04	Bahrain	299	41835	3	150
2020-08-05	Bahrain	297	42132	2	152
2020-08-06	Bahrain	382	42514	4	156
2020-08-07	Bahrain	375	42889	0	156
2020-08-08	Bahrain	418	43307	3	159
2020-08-09	Bahrain	322	43629	2	161
2020-08-10	Bahrain	382	44011	1	162
2020-08-11	Bahrain	386	44397	1	163
2020-08-12	Bahrain	407	44804	2	165
2020-08-13	Bahrain	460	45264	1	166
2020-08-14	Bahrain	462	45726	1	167
2020-08-15	Bahrain	326	46052	1	168
2020-08-16	Bahrain	378	46430	2	170
2020-08-17	Bahrain	405	46835	0	170
2020-08-18	Bahrain	350	47185	3	173
2020-08-19	Bahrain	396	47581	2	175
2020-08-20	Bahrain	369	47950	3	178
2020-08-21	Bahrain	353	48303	1	179
2020-08-22	Bahrain	358	48661	2	181
2020-08-23	Bahrain	377	49038	2	183
2020-08-24	Bahrain	292	49330	1	184
2020-08-25	Bahrain	389	49719	1	185
2020-08-26	Bahrain	357	50076	1	186
2020-08-27	Bahrain	317	50393	0	186
2020-08-28	Bahrain	363	50756	2	188
2020-08-29	Bahrain	357	51113	1	189
2020-08-30	Bahrain	278	51391	0	189
2020-08-31	Bahrain	183	51574	0	189
2020-09-01	Bahrain	398	51972	1	190
2020-09-02	Bahrain	468	52440	0	190
2020-09-03	Bahrain	367	52807	0	190
2020-09-04	Bahrain	626	53433	0	190
2020-09-05	Bahrain	662	54095	5	195
2020-09-06	Bahrain	676	54771	1	196
2020-09-07	Bahrain	644	55415	3	199
2020-09-08	Bahrain	661	56076	1	200
2020-09-09	Bahrain	702	56778	2	202
2020-09-10	Bahrain	672	57450	1	203
2020-09-11	Bahrain	757	58207	4	207
2020-09-12	Bahrain	632	58839	1	208
2020-09-13	Bahrain	747	59586	4	212
2020-09-14	Bahrain	721	60307	1	213
2020-09-15	Bahrain	658	60965	0	213
2020-09-16	Bahrain	678	61643	0	213
2020-09-17	Bahrain	841	62484	3	216
2020-09-18	Bahrain	705	63189	1	217
2020-09-19	Bahrain	690	63879	3	220
2020-09-20	Bahrain	620	64499	1	221
2020-09-21	Bahrain	540	65039	0	221
2020-09-22	Bahrain	713	65752	3	224
2020-09-23	Bahrain	650	66402	3	227
2020-09-24	Bahrain	612	67014	4	231
2020-09-25	Bahrain	687	67701	0	231
2020-09-26	Bahrain	489	68190	5	236
2020-09-27	Bahrain	585	68775	3	239
2020-09-28	Bahrain	586	69361	3	242
2020-09-29	Bahrain	487	69848	3	245
2020-09-30	Bahrain	574	70422	1	246
2020-10-01	Bahrain	442	70864	5	251
2020-10-02	Bahrain	510	71374	3	254
2020-10-03	Bahrain	429	71803	1	255
2020-10-04	Bahrain	507	72310	3	258
2020-10-05	Bahrain	352	72662	2	260
2020-10-06	Bahrain	454	73116	1	261
2020-10-07	Bahrain	360	73476	1	262
2020-10-08	Bahrain	456	73932	0	262
2020-10-09	Bahrain	490	74422	2	264
2020-10-10	Bahrain	438	74860	7	271
2020-10-11	Bahrain	427	75287	2	273
2020-10-12	Bahrain	327	75614	2	275
2020-10-13	Bahrain	334	75948	5	280
2020-10-14	Bahrain	324	76272	5	285
2020-10-15	Bahrain	349	76621	2	287
2020-10-16	Bahrain	333	76954	2	289
2020-10-17	Bahrain	371	77325	3	292
2020-10-18	Bahrain	246	77571	1	293
2020-10-19	Bahrain	331	77902	7	300
2020-10-20	Bahrain	322	78224	2	302
2020-10-21	Bahrain	309	78533	3	305
2020-10-22	Bahrain	374	78907	3	308
2020-10-23	Bahrain	304	79211	0	308
2020-10-24	Bahrain	363	79574	3	311
2020-10-25	Bahrain	401	79975	1	312
2020-10-26	Bahrain	280	80255	0	312
2020-10-27	Bahrain	278	80533	4	316
2020-10-28	Bahrain	232	80765	0	316
2020-10-29	Bahrain	257	81022	1	317
2020-10-30	Bahrain	240	81262	0	317
2020-10-31	Bahrain	204	81466	2	319
2020-11-01	Bahrain	179	81645	2	321
2020-11-02	Bahrain	278	81923	0	321
2020-11-03	Bahrain	210	82133	1	322
2020-11-04	Bahrain	230	82363	2	324
2020-11-05	Bahrain	261	82624	3	327
2020-11-06	Bahrain	162	82786	1	328
2020-11-07	Bahrain	237	83023	0	328
2020-11-08	Bahrain	241	83264	1	329
2020-11-09	Bahrain	192	83456	0	329
2020-11-10	Bahrain	176	83632	0	329
2020-11-11	Bahrain	179	83811	2	331
2020-11-12	Bahrain	231	84042	1	332
2020-11-13	Bahrain	150	84192	0	332
2020-11-14	Bahrain	157	84349	0	332
2020-11-15	Bahrain	174	84523	1	333
2020-11-16	Bahrain	180	84703	1	334
2020-11-17	Bahrain	179	84882	3	337
2020-11-18	Bahrain	126	85008	0	337
2020-11-19	Bahrain	174	85182	0	337
2020-11-20	Bahrain	135	85317	0	337
2020-11-21	Bahrain	150	85467	1	338
2020-11-22	Bahrain	124	85591	0	338
2020-11-23	Bahrain	114	85705	0	338
2020-11-24	Bahrain	181	85886	1	339
2020-11-25	Bahrain	130	86016	1	340
2020-11-26	Bahrain	169	86185	0	340
2020-11-27	Bahrain	162	86347	1	341
2020-11-28	Bahrain	168	86515	0	341
2020-11-29	Bahrain	130	86645	0	341
2020-11-30	Bahrain	142	86787	0	341
2020-12-01	Bahrain	169	86956	0	341
2020-12-02	Bahrain	181	87137	0	341
2020-12-03	Bahrain	133	87270	0	341
2020-12-04	Bahrain	162	87432	0	341
2020-12-05	Bahrain	167	87599	0	341
2020-12-06	Bahrain	132	87731	0	341
2020-12-07	Bahrain	198	87929	0	341
2020-12-08	Bahrain	181	88110	0	341
2020-12-09	Bahrain	183	88293	2	343
2020-12-10	Bahrain	201	88494	4	347
2020-12-11	Bahrain	137	88631	0	347
2020-12-12	Bahrain	188	88819	0	347
2020-12-13	Bahrain	145	88964	1	348
2020-12-14	Bahrain	178	89142	0	348
2020-12-15	Bahrain	125	89267	0	348
2020-12-16	Bahrain	177	89444	0	348
2020-12-17	Bahrain	156	89600	1	349
2020-12-18	Bahrain	143	89743	0	349
2020-12-19	Bahrain	140	89883	0	349
2020-12-20	Bahrain	179	90062	0	349
2020-12-21	Bahrain	220	90282	0	349
2020-12-22	Bahrain	168	90450	1	350
2020-12-23	Bahrain	184	90634	0	350
2020-12-24	Bahrain	183	90817	0	350
2020-12-25	Bahrain	253	91070	0	350
2020-12-26	Bahrain	234	91304	1	351
2020-12-27	Bahrain	214	91518	0	351
2020-12-28	Bahrain	215	91733	0	351
2020-12-29	Bahrain	202	91935	0	351
2020-12-30	Bahrain	234	92169	0	351
2020-12-31	Bahrain	256	92425	1	352
2021-01-01	Bahrain	250	92675	0	352
2021-01-02	Bahrain	238	92913	0	352
2021-01-03	Bahrain	271	93184	0	352
2021-01-04	Bahrain	294	93478	0	352
2021-01-05	Bahrain	288	93766	0	352
2021-01-06	Bahrain	229	93995	0	352
2021-01-07	Bahrain	289	94284	1	353
2021-01-08	Bahrain	349	94633	0	353
2021-01-09	Bahrain	397	95030	1	354
2021-01-10	Bahrain	287	95317	1	355
2021-01-11	Bahrain	241	95558	1	356
2021-01-12	Bahrain	321	95879	0	356
2021-01-13	Bahrain	316	96195	0	356
2021-01-14	Bahrain	275	96470	0	356
2021-01-15	Bahrain	342	96812	0	356
2021-01-16	Bahrain	209	97021	1	357
2021-01-17	Bahrain	247	97268	1	358
2021-01-18	Bahrain	339	97607	2	360
2021-01-19	Bahrain	333	97940	0	360
2021-01-20	Bahrain	320	98260	2	362
2021-01-21	Bahrain	313	98573	4	366
2021-01-22	Bahrain	305	98878	0	366
2021-01-23	Bahrain	332	99210	0	366
2021-01-24	Bahrain	246	99456	1	367
2021-01-25	Bahrain	361	99817	0	367
2021-01-26	Bahrain	413	100230	2	369
2021-01-27	Bahrain	459	100689	1	370
2021-01-28	Bahrain	427	101116	1	371
2021-01-29	Bahrain	387	101503	1	372
2021-01-30	Bahrain	468	101971	0	372
2021-01-31	Bahrain	655	102626	0	372
2021-02-01	Bahrain	431	103057	3	375
2021-02-02	Bahrain	525	103582	1	376
2021-02-03	Bahrain	657	104239	0	376
2021-02-04	Bahrain	553	104792	0	376
2021-02-05	Bahrain	704	105496	1	377
2021-02-06	Bahrain	702	106198	0	377
2021-02-07	Bahrain	515	106713	2	379
2021-02-08	Bahrain	616	107329	1	380
2021-02-09	Bahrain	719	108048	3	383
2021-02-10	Bahrain	759	108807	4	387
2021-02-11	Bahrain	797	109604	4	391
2021-02-12	Bahrain	812	110416	2	393
2021-02-13	Bahrain	896	111312	2	395
2021-02-14	Bahrain	790	112102	3	398
2021-02-15	Bahrain	640	112742	5	403
2021-02-16	Bahrain	848	113590	3	406
2021-02-17	Bahrain	771	114361	4	410
2021-02-18	Bahrain	696	115057	0	410
2021-02-19	Bahrain	648	115705	4	414
2021-02-20	Bahrain	777	116482	4	418
2021-02-21	Bahrain	752	117234	2	420
2021-02-22	Bahrain	575	117809	3	423
2021-02-23	Bahrain	721	118530	6	429
2021-02-24	Bahrain	675	119205	4	433
2021-02-25	Bahrain	653	119858	4	437
2021-02-26	Bahrain	637	120495	2	439
2021-02-27	Bahrain	632	121127	3	442
2021-02-28	Bahrain	651	121778	2	444
2021-03-01	Bahrain	617	122395	5	449
2021-03-02	Bahrain	644	123039	3	452
2021-03-03	Bahrain	492	123531	1	453
2021-03-04	Bahrain	738	124269	5	458
2021-03-05	Bahrain	588	124857	4	462
2021-03-06	Bahrain	657	125514	6	468
2021-03-07	Bahrain	612	126126	1	469
2021-03-08	Bahrain	476	126602	3	472
2021-03-09	Bahrain	653	127255	1	473
2021-03-10	Bahrain	545	127800	1	474
2021-03-11	Bahrain	628	128428	2	476
2021-03-12	Bahrain	653	129081	2	478
2021-03-13	Bahrain	744	129825	2	480
2021-03-14	Bahrain	579	130404	1	481
2021-03-15	Bahrain	597	131001	3	484
2021-03-16	Bahrain	682	131683	1	485
2021-03-17	Bahrain	686	132369	2	487
2021-03-18	Bahrain	768	133137	2	489
2021-03-19	Bahrain	642	133779	2	491
2021-03-20	Bahrain	731	134510	2	493
2021-03-21	Bahrain	816	135326	5	498
2021-03-22	Bahrain	656	135982	2	500
2021-03-23	Bahrain	759	136741	2	502
2021-03-24	Bahrain	809	137550	1	503
2021-03-25	Bahrain	733	138283	4	507
2021-03-26	Bahrain	841	139124	1	508
2021-03-27	Bahrain	829	139953	4	512
2021-03-28	Bahrain	865	140818	1	513
2021-03-29	Bahrain	1027	141845	0	513
2021-03-30	Bahrain	824	142669	2	515
2021-03-31	Bahrain	905	143574	2	517
2021-04-01	Bahrain	871	144445	4	521
2021-04-02	Bahrain	935	145380	2	523
2021-04-03	Bahrain	1074	146454	4	527
2021-04-04	Bahrain	1316	147770	4	531
2021-04-05	Bahrain	1047	148817	5	536
2021-04-06	Bahrain	974	149791	5	541
2021-04-07	Bahrain	1020	150811	4	545
2021-04-08	Bahrain	1120	151931	2	547
2021-04-09	Bahrain	1143	153074	1	548
2021-04-10	Bahrain	1206	154280	2	550
2021-04-11	Bahrain	1122	155402	4	554
2021-04-12	Bahrain	1060	156462	3	557
2021-04-13	Bahrain	1267	157729	5	562
2021-04-14	Bahrain	1060	158789	4	566
2021-04-15	Bahrain	1175	159964	3	569
2021-04-16	Bahrain	970	160934	5	574
2021-04-17	Bahrain	1155	162089	7	581
2021-04-18	Bahrain	1024	163113	7	588
2021-04-19	Bahrain	997	164110	6	594
2021-04-20	Bahrain	1008	165118	6	600
2021-04-21	Bahrain	1039	166157	5	605
2021-04-22	Bahrain	1008	167165	2	607
2021-04-23	Bahrain	1036	168201	7	614
2021-04-24	Bahrain	1053	169254	3	617
2021-04-25	Bahrain	1081	170335	3	620
2021-04-26	Bahrain	1035	171370	4	624
2021-04-27	Bahrain	1206	172576	1	625
2021-04-28	Bahrain	972	173548	1	626
2021-04-29	Bahrain	1147	174695	6	632
2021-04-30	Bahrain	1057	175752	7	639
2021-05-01	Bahrain	1182	176934	7	646
2021-05-02	Bahrain	1063	177997	2	648
2021-05-03	Bahrain	1300	179297	3	651
2021-05-04	Bahrain	1165	180462	6	657
2021-05-05	Bahrain	1418	181880	5	662
2021-05-06	Bahrain	1450	183330	2	664
2021-05-07	Bahrain	1367	184697	6	670
2021-05-08	Bahrain	1706	186403	4	674
2021-05-09	Bahrain	1502	187905	4	678
2021-05-10	Bahrain	1451	189356	7	685
2021-05-11	Bahrain	1662	191018	6	691
2021-05-12	Bahrain	1732	192750	6	697
2021-05-13	Bahrain	1539	194289	8	705
2021-05-14	Bahrain	1816	196105	10	715
2021-05-15	Bahrain	1369	197474	17	732
2021-05-16	Bahrain	1619	199093	5	737
2021-05-17	Bahrain	1884	200977	9	746
2021-05-18	Bahrain	1579	202556	6	752
2021-05-19	Bahrain	1968	204524	13	765
2021-05-20	Bahrain	2354	206878	8	773
2021-05-21	Bahrain	2415	209293	7	780
2021-05-22	Bahrain	2858	212151	14	794
2021-05-23	Bahrain	2719	214870	15	809
2021-05-24	Bahrain	3177	218047	11	820
2021-05-25	Bahrain	2800	220847	28	848
2021-05-26	Bahrain	2766	223613	18	866
2021-05-27	Bahrain	2803	226416	16	882
2021-05-28	Bahrain	3051	229467	20	902
2021-05-29	Bahrain	2957	232424	21	923
2021-05-30	Bahrain	3275	235699	16	939
2021-05-31	Bahrain	2458	238157	14	953
2021-06-01	Bahrain	2375	240532	27	980
2021-06-02	Bahrain	2259	242791	29	1009
2021-06-03	Bahrain	1935	244726	22	1031
2021-06-04	Bahrain	1932	246658	19	1050
2021-06-05	Bahrain	1492	248150	19	1069
2021-06-06	Bahrain	1432	249582	22	1091
2021-06-07	Bahrain	1496	251078	28	1119
2021-06-08	Bahrain	1522	252600	24	1143
2021-06-09	Bahrain	1279	253879	18	1161
2021-06-10	Bahrain	1041	254920	10	1171
2021-06-11	Bahrain	1034	255954	17	1188
2021-06-12	Bahrain	967	256921	8	1196
2021-06-13	Bahrain	931	257852	10	1206
2021-06-14	Bahrain	879	258731	15	1221
2021-06-15	Bahrain	792	259523	15	1236
2021-06-16	Bahrain	811	260334	10	1246
2021-06-17	Bahrain	620	260954	13	1259
2021-06-18	Bahrain	547	261501	12	1271
2021-06-19	Bahrain	487	261988	15	1286
2021-06-20	Bahrain	439	262427	11	1297
2021-06-21	Bahrain	465	262892	9	1306
2021-06-22	Bahrain	403	263295	5	1311
2021-06-23	Bahrain	394	263689	15	1326
2021-06-24	Bahrain	418	264107	4	1330
2021-06-25	Bahrain	298	264405	4	1334
2021-06-26	Bahrain	288	264693	1	1335
2021-06-27	Bahrain	302	264995	6	1341
2021-06-28	Bahrain	252	265247	4	1345
2021-06-29	Bahrain	230	265477	3	1348
2021-06-30	Bahrain	166	265643	3	1351
2021-07-01	Bahrain	184	265827	1	1352
2021-07-02	Bahrain	148	265975	1	1353
2021-07-03	Bahrain	165	266140	3	1356
2021-07-04	Bahrain	146	266286	2	1358
2021-07-05	Bahrain	140	266426	2	1360
2021-07-06	Bahrain	131	266557	3	1363
2021-07-07	Bahrain	128	266685	3	1366
2021-07-08	Bahrain	112	266797	1	1367
2021-07-09	Bahrain	122	266919	4	1371
2021-07-10	Bahrain	119	267038	3	1374
2021-07-11	Bahrain	74	267112	2	1376
2021-07-12	Bahrain	100	267212	1	1377
2021-07-13	Bahrain	112	267324	1	1378
2021-07-14	Bahrain	76	267400	0	1378
2021-07-15	Bahrain	105	267505	0	1378
2021-07-16	Bahrain	114	267619	1	1379
2021-07-17	Bahrain	108	267727	0	1379
2021-07-18	Bahrain	69	267796	1	1380
2021-07-19	Bahrain	86	267882	0	1380
2021-07-20	Bahrain	67	267949	0	1380
2021-07-21	Bahrain	78	268027	0	1380
2021-07-22	Bahrain	65	268092	1	1381
2021-07-23	Bahrain	133	268225	0	1381
2021-07-24	Bahrain	113	268338	0	1381
2021-07-25	Bahrain	75	268413	1	1382
2021-07-26	Bahrain	128	268541	1	1383
2021-07-27	Bahrain	85	268626	0	1383
2021-07-28	Bahrain	105	268731	0	1383
2021-07-29	Bahrain	115	268846	0	1383
2021-07-30	Bahrain	128	268974	1	1384
2021-07-31	Bahrain	106	269080	0	1384
2021-08-01	Bahrain	106	269186	0	1384
2021-08-02	Bahrain	117	269303	0	1384
2021-08-03	Bahrain	98	269401	0	1384
2021-08-04	Bahrain	94	269495	0	1384
2021-08-05	Bahrain	122	269617	0	1384
2021-08-06	Bahrain	120	269737	0	1384
2021-08-07	Bahrain	111	269848	0	1384
2021-08-08	Bahrain	101	269949	0	1384
2021-08-09	Bahrain	111	270060	0	1384
2021-08-10	Bahrain	101	270161	0	1384
2021-08-11	Bahrain	129	270290	0	1384
2021-08-12	Bahrain	161	270451	0	1384
2021-08-13	Bahrain	139	270590	0	1384
2021-08-14	Bahrain	102	270692	0	1384
2021-08-15	Bahrain	124	270816	0	1384
2021-08-16	Bahrain	103	270919	0	1384
2021-08-17	Bahrain	106	271025	0	1384
2021-08-18	Bahrain	105	271130	0	1384
2021-08-19	Bahrain	127	271257	1	1385
2021-08-20	Bahrain	96	271353	0	1385
2021-08-21	Bahrain	79	271432	0	1385
2021-08-22	Bahrain	102	271534	1	1386
2021-08-23	Bahrain	97	271631	0	1386
2021-08-24	Bahrain	84	271715	1	1387
2021-08-25	Bahrain	88	271803	0	1387
2021-08-26	Bahrain	130	271933	1	1388
2021-08-27	Bahrain	109	272042	0	1388
2021-08-28	Bahrain	106	272148	0	1388
2021-08-29	Bahrain	98	272246	0	1388
2021-08-30	Bahrain	95	272341	0	1388
2021-08-31	Bahrain	112	272453	0	1388
2021-09-01	Bahrain	87	272540	0	1388
2021-09-02	Bahrain	95	272635	0	1388
2021-09-03	Bahrain	74	272709	0	1388
2021-09-04	Bahrain	98	272807	0	1388
2021-09-05	Bahrain	109	272916	0	1388
2021-09-06	Bahrain	92	273008	0	1388
2021-09-07	Bahrain	105	273113	0	1388
2021-09-08	Bahrain	139	273252	0	1388
2021-09-09	Bahrain	114	273366	0	1388
2021-09-10	Bahrain	88	273454	0	1388
2021-09-11	Bahrain	88	273542	0	1388
2021-09-12	Bahrain	80	273622	0	1388
2021-09-13	Bahrain	121	273743	0	1388
2021-09-14	Bahrain	0	273743	0	1388
2021-09-15	Bahrain	92	273835	0	1388
2021-09-16	Bahrain	81	273916	0	1388
2021-09-17	Bahrain	64	273980	0	1388
2021-09-18	Bahrain	66	274046	0	1388
2021-09-19	Bahrain	72	274118	0	1388
2021-09-20	Bahrain	146	274264	0	1388
2021-09-21	Bahrain	119	274383	0	1388
2021-09-22	Bahrain	69	274452	0	1388
2021-09-23	Bahrain	72	274524	0	1388
2021-09-24	Bahrain	90	274614	1	1389
2021-09-25	Bahrain	62	274676	0	1389
2021-09-26	Bahrain	69	274745	0	1389
2021-09-27	Bahrain	69	274814	0	1389
2021-09-28	Bahrain	63	274877	0	1389
2021-09-29	Bahrain	48	274925	0	1389
2021-09-30	Bahrain	56	274981	0	1389
2021-10-01	Bahrain	76	275057	0	1389
2021-10-02	Bahrain	73	275130	0	1389
2021-10-03	Bahrain	45	275175	0	1389
2021-10-04	Bahrain	62	275237	0	1389
2021-10-05	Bahrain	42	275279	0	1389
2021-10-06	Bahrain	70	275349	0	1389
2021-10-07	Bahrain	45	275394	1	1390
2021-10-08	Bahrain	64	275458	0	1390
2021-10-09	Bahrain	80	275538	0	1390
2021-10-10	Bahrain	59	275597	0	1390
2021-10-11	Bahrain	57	275654	0	1390
2021-10-12	Bahrain	80	275734	0	1390
2021-10-13	Bahrain	69	275803	0	1390
2021-10-14	Bahrain	59	275862	0	1390
2021-10-15	Bahrain	50	275912	1	1391
2021-10-16	Bahrain	63	275975	0	1391
2021-10-17	Bahrain	55	276030	0	1391
2021-10-18	Bahrain	88	276118	0	1391
2021-10-19	Bahrain	70	276188	0	1391
2021-10-20	Bahrain	74	276262	1	1392
2021-10-21	Bahrain	74	276336	0	1392
2021-10-22	Bahrain	59	276395	0	1392
2021-10-23	Bahrain	66	276461	1	1393
2021-10-24	Bahrain	65	276526	0	1393
2021-10-25	Bahrain	45	276571	0	1393
2021-10-26	Bahrain	37	276608	0	1393
2021-10-27	Bahrain	27	276635	0	1393
2021-10-28	Bahrain	50	276685	0	1393
2021-10-29	Bahrain	33	276718	0	1393
2021-10-30	Bahrain	31	276749	0	1393
2021-10-31	Bahrain	45	276794	0	1393
2021-11-01	Bahrain	35	276829	0	1393
2021-11-02	Bahrain	45	276874	0	1393
2021-11-03	Bahrain	43	276917	0	1393
2021-11-04	Bahrain	39	276956	0	1393
2021-11-05	Bahrain	27	276983	0	1393
2021-11-06	Bahrain	28	277011	0	1393
2021-11-07	Bahrain	30	277041	0	1393
2021-11-08	Bahrain	40	277081	0	1393
2021-11-09	Bahrain	17	277098	0	1393
2021-11-10	Bahrain	15	277113	0	1393
2021-11-11	Bahrain	25	277138	0	1393
2021-11-12	Bahrain	27	277165	0	1393
2021-11-13	Bahrain	19	277184	0	1393
2021-11-14	Bahrain	17	277201	0	1393
2021-11-15	Bahrain	22	277223	0	1393
2021-11-16	Bahrain	23	277246	0	1393
2021-11-17	Bahrain	16	277262	0	1393
2021-11-18	Bahrain	20	277282	0	1393
2021-11-19	Bahrain	22	277304	0	1393
2021-11-20	Bahrain	18	277322	0	1393
2021-11-21	Bahrain	26	277348	1	1394
2021-11-22	Bahrain	41	277389	0	1394
2021-11-23	Bahrain	32	277421	0	1394
2021-11-24	Bahrain	23	277444	0	1394
2021-11-25	Bahrain	37	277481	0	1394
2021-11-26	Bahrain	29	277510	0	1394
2021-11-27	Bahrain	26	277536	0	1394
2021-11-28	Bahrain	16	277552	0	1394
2021-11-29	Bahrain	33	277585	0	1394
2021-11-30	Bahrain	43	277628	0	1394
2021-12-01	Bahrain	62	277690	0	1394
2021-12-02	Bahrain	31	277721	0	1394
2021-12-03	Bahrain	31	277752	0	1394
2021-12-04	Bahrain	20	277772	0	1394
2021-12-05	Bahrain	31	277803	0	1394
2021-12-06	Bahrain	28	277831	0	1394
2021-12-07	Bahrain	25	277856	0	1394
2021-12-08	Bahrain	38	277894	0	1394
2021-12-09	Bahrain	41	277935	0	1394
2021-12-10	Bahrain	29	277964	0	1394
2021-12-11	Bahrain	33	277997	0	1394
2021-12-12	Bahrain	40	278037	0	1394
2021-12-13	Bahrain	28	278065	0	1394
2021-12-14	Bahrain	44	278109	0	1394
2021-12-15	Bahrain	40	278149	0	1394
2021-12-16	Bahrain	53	278202	0	1394
2021-12-17	Bahrain	55	278257	0	1394
2021-12-18	Bahrain	52	278309	0	1394
2021-12-19	Bahrain	101	278410	0	1394
2021-12-20	Bahrain	89	278499	0	1394
2021-12-21	Bahrain	101	278600	0	1394
2021-12-22	Bahrain	114	278714	0	1394
2021-12-23	Bahrain	161	278875	0	1394
2021-12-24	Bahrain	181	279056	0	1394
2021-12-25	Bahrain	221	279277	0	1394
2021-12-26	Bahrain	241	279518	0	1394
2021-12-27	Bahrain	287	279805	0	1394
2021-12-28	Bahrain	304	280109	0	1394
2021-12-29	Bahrain	366	280475	0	1394
2021-12-30	Bahrain	401	280876	0	1394
2021-12-31	Bahrain	530	281406	0	1394
2022-01-01	Bahrain	656	282062	0	1394
2022-01-02	Bahrain	615	282677	0	1394
2022-01-03	Bahrain	667	283344	1	1395
2022-01-04	Bahrain	880	284224	0	1395
2022-01-05	Bahrain	1224	285448	0	1395
2022-01-06	Bahrain	1072	286520	0	1395
2022-01-07	Bahrain	1419	287939	0	1395
2022-01-08	Bahrain	1515	289454	2	1397
2022-01-09	Bahrain	1424	290878	0	1397
2022-01-10	Bahrain	1694	292572	0	1397
2022-01-11	Bahrain	1894	294466	0	1397
2022-01-12	Bahrain	1787	296253	0	1397
2022-01-13	Bahrain	2289	298542	0	1397
2022-01-14	Bahrain	2089	300631	0	1397
2022-01-15	Bahrain	2241	302872	0	1397
2022-01-16	Bahrain	2542	305414	1	1398
2022-01-17	Bahrain	2594	308008	0	1398
2022-01-18	Bahrain	2898	310906	0	1398
2022-01-19	Bahrain	3020	313926	0	1398
2022-01-20	Bahrain	3459	317385	0	1398
2022-01-21	Bahrain	3303	320688	0	1398
2022-01-22	Bahrain	3616	324304	0	1398
2022-01-23	Bahrain	3162	327466	1	1399
2022-01-24	Bahrain	3155	330621	0	1399
2022-01-25	Bahrain	3543	334164	0	1399
2022-01-26	Bahrain	4360	338524	0	1399
2022-01-27	Bahrain	4876	343400	1	1400
2022-01-28	Bahrain	5255	348655	2	1402
2022-01-29	Bahrain	6659	355314	1	1403
2022-01-30	Bahrain	6708	362022	1	1404
2022-01-31	Bahrain	6745	368767	3	1407
2022-02-01	Bahrain	5808	374575	1	1408
2022-02-02	Bahrain	8173	382748	0	1408
2022-02-03	Bahrain	7853	390601	1	1409
2022-02-04	Bahrain	8064	398665	1	1410
2022-02-05	Bahrain	7273	405938	0	1410
2022-02-06	Bahrain	7434	413372	1	1411
2022-02-07	Bahrain	7709	421081	0	1411
2022-02-08	Bahrain	7042	428123	3	1414
2022-02-09	Bahrain	7121	435244	2	1416
2022-02-10	Bahrain	6581	441825	2	1418
2022-02-11	Bahrain	6341	448166	1	1419
2022-02-12	Bahrain	5750	453916	2	1421
2022-02-13	Bahrain	4623	458539	4	1425
2022-02-14	Bahrain	5266	463805	2	1427
2022-02-15	Bahrain	4818	468623	0	1427
2022-02-16	Bahrain	4839	473462	2	1429
2022-02-17	Bahrain	4288	477750	3	1432
2022-02-18	Bahrain	3762	481512	1	1433
2022-02-19	Bahrain	3651	485163	2	1435
2022-02-20	Bahrain	3260	488423	2	1437
2022-02-21	Bahrain	3904	492327	0	1437
2022-02-22	Bahrain	2885	495212	1	1438
2022-02-23	Bahrain	3425	498637	4	1442
2022-02-24	Bahrain	3006	501643	2	1444
2022-02-25	Bahrain	2732	504375	3	1447
2022-02-26	Bahrain	2599	506974	1	1448
2022-02-27	Bahrain	2416	509390	2	1450
2022-02-28	Bahrain	2916	512306	3	1453
2022-03-01	Bahrain	2577	514883	1	1454
2022-03-02	Bahrain	2752	517635	1	1455
2022-03-03	Bahrain	1949	519584	0	1455
2022-03-04	Bahrain	2029	521613	1	1456
2022-03-05	Bahrain	2041	523654	2	1458
2022-03-06	Bahrain	1517	525171	0	1458
2022-03-07	Bahrain	1964	527135	0	1458
2022-03-08	Bahrain	1699	528834	1	1459
2022-03-09	Bahrain	1896	530730	2	1461
2022-03-10	Bahrain	1535	532265	1	1462
2022-03-11	Bahrain	1483	533748	0	1462
2022-03-12	Bahrain	1317	535065	0	1462
2022-03-13	Bahrain	1176	536241	0	1462
2022-03-14	Bahrain	1154	537395	1	1463
2022-03-15	Bahrain	1399	538794	0	1463
2022-03-16	Bahrain	1194	539988	1	1464
2022-03-17	Bahrain	1196	541184	0	1464
2022-03-18	Bahrain	1121	542305	0	1464
2022-03-19	Bahrain	784	543089	1	1465
2022-03-20	Bahrain	746	543835	0	1465
2022-03-21	Bahrain	1016	544851	0	1465
2022-03-22	Bahrain	910	545761	0	1465
2022-03-23	Bahrain	1135	546896	1	1466
2022-03-24	Bahrain	1055	547951	0	1466
2022-03-25	Bahrain	915	548866	0	1466
2022-03-26	Bahrain	852	549718	2	1468
2022-03-27	Bahrain	644	550362	0	1468
2022-03-28	Bahrain	980	551342	0	1468
2022-03-29	Bahrain	813	552155	1	1469
2022-03-30	Bahrain	735	552890	1	1470
2022-03-31	Bahrain	860	553750	0	1470
2022-04-01	Bahrain	0	553750	0	1470
2022-04-02	Bahrain	1253	555003	1	1471
2022-04-03	Bahrain	557	555560	0	1471
2022-04-04	Bahrain	681	556241	0	1471
2022-04-05	Bahrain	522	556763	0	1471
2022-04-06	Bahrain	624	557387	1	1472
2022-04-07	Bahrain	620	558007	0	1472
2022-04-08	Bahrain	602	558609	0	1472
2022-04-09	Bahrain	425	559034	0	1472
2022-04-10	Bahrain	397	559431	0	1472
2022-04-11	Bahrain	592	560023	1	1473
2022-04-12	Bahrain	529	560552	0	1473
2022-04-13	Bahrain	513	561065	0	1473
2022-04-14	Bahrain	460	561525	0	1473
2022-04-15	Bahrain	874	562399	0	1473
2022-04-16	Bahrain	0	562399	0	1473
2022-04-17	Bahrain	360	562759	0	1473
2022-04-18	Bahrain	424	563183	1	1474
2022-04-19	Bahrain	401	563584	0	1474
2022-04-20	Bahrain	592	564176	0	1474
2022-04-21	Bahrain	441	564617	0	1474
2022-04-22	Bahrain	459	565076	1	1475
2022-04-23	Bahrain	388	565464	0	1475
2022-04-24	Bahrain	366	565830	0	1475
2022-04-25	Bahrain	442	566272	0	1475
2022-04-26	Bahrain	407	566679	0	1475
2022-04-27	Bahrain	494	567173	0	1475
2022-04-28	Bahrain	441	567614	0	1475
2022-04-29	Bahrain	374	567988	0	1475
2022-04-30	Bahrain	379	568367	0	1475
2022-05-01	Bahrain	339	568706	0	1475
2022-05-02	Bahrain	385	569091	1	1476
2022-05-03	Bahrain	279	569370	0	1476
2022-05-04	Bahrain	357	569727	0	1476
2022-05-05	Bahrain	376	570103	0	1476
2022-05-06	Bahrain	658	570761	1	1477
2022-05-07	Bahrain	680	571441	0	1477
2022-05-08	Bahrain	641	572082	0	1477
2022-05-09	Bahrain	0	572082	0	1477
2022-05-10	Bahrain	1675	573757	0	1477
2022-05-11	Bahrain	644	574401	0	1477
2022-05-12	Bahrain	728	575129	2	1479
2022-05-13	Bahrain	0	575129	0	1479
2022-05-14	Bahrain	0	575129	0	1479
2022-05-15	Bahrain	1868	576997	0	1479
2022-05-16	Bahrain	655	577652	0	1479
2022-05-17	Bahrain	603	578255	0	1479
2022-05-18	Bahrain	593	578848	0	1479
2022-05-19	Bahrain	562	579410	1	1480
2022-05-20	Bahrain	522	579932	0	1480
2022-05-21	Bahrain	414	580346	0	1480
2022-05-22	Bahrain	451	580797	0	1480
2022-05-23	Bahrain	574	581371	2	1482
2022-05-24	Bahrain	495	581866	1	1483
2022-05-25	Bahrain	421	582287	1	1484
2022-05-26	Bahrain	408	582695	1	1485
2022-05-27	Bahrain	435	583130	0	1485
2022-05-28	Bahrain	400	583530	1	1486
2022-05-29	Bahrain	454	583984	1	1487
2022-05-30	Bahrain	582	584566	0	1487
2022-05-31	Bahrain	516	585082	1	1488
2022-06-01	Bahrain	583	585665	0	1488
2022-06-02	Bahrain	602	586267	0	1488
2022-06-03	Bahrain	594	586861	0	1488
2022-06-04	Bahrain	595	587456	0	1488
2022-06-05	Bahrain	614	588070	0	1488
2022-06-06	Bahrain	731	588801	0	1488
2022-06-07	Bahrain	1008	589809	0	1488
2022-06-08	Bahrain	997	590806	1	1489
2022-06-09	Bahrain	884	591690	0	1489
2022-06-10	Bahrain	1029	592719	0	1489
2022-06-11	Bahrain	935	593654	0	1489
2022-06-12	Bahrain	967	594621	0	1489
2022-06-13	Bahrain	1166	595787	0	1489
2022-06-14	Bahrain	1397	597184	0	1489
2022-06-15	Bahrain	1368	598552	1	1490
2022-06-16	Bahrain	1372	599924	0	1490
2022-06-17	Bahrain	1398	601322	1	1491
2022-06-18	Bahrain	1143	602465	0	1491
2022-06-19	Bahrain	1383	603848	0	1491
2022-06-20	Bahrain	1907	605755	0	1491
2022-06-21	Bahrain	1719	607474	0	1491
2022-06-22	Bahrain	2078	609552	0	1491
2022-06-23	Bahrain	2079	611631	1	1492
2022-06-24	Bahrain	1755	613386	0	1492
2022-06-25	Bahrain	1739	615125	0	1492
2022-06-26	Bahrain	1463	616588	0	1492
2022-06-27	Bahrain	1910	618498	0	1492
2022-06-28	Bahrain	1929	620427	0	1492
2022-06-29	Bahrain	1834	622261	0	1492
2022-06-30	Bahrain	2008	624269	0	1492
2022-07-01	Bahrain	1587	625856	0	1492
2022-07-02	Bahrain	1471	627327	1	1493
2022-07-03	Bahrain	1416	628743	1	1494
2022-07-04	Bahrain	1316	630059	0	1494
2022-07-05	Bahrain	1503	631562	1	1495
2022-07-06	Bahrain	1786	633348	3	1498
2022-07-07	Bahrain	1579	634927	0	1498
2022-07-08	Bahrain	1367	636294	0	1498
2022-07-09	Bahrain	1248	637542	0	1498
2022-07-10	Bahrain	933	638475	0	1498
2022-07-11	Bahrain	980	639455	0	1498
2022-07-12	Bahrain	1201	640656	2	1500
2022-07-13	Bahrain	0	640656	0	1500
2022-07-14	Bahrain	3016	643672	3	1503
2022-07-15	Bahrain	1726	645398	0	1503
2022-07-16	Bahrain	1296	646694	2	1505
2022-07-17	Bahrain	1240	647934	0	1505
2022-07-18	Bahrain	1466	649400	1	1506
2022-07-19	Bahrain	1224	650624	0	1506
2022-07-20	Bahrain	889	651513	0	1506
2022-07-21	Bahrain	1013	652526	0	1506
2022-07-22	Bahrain	920	653446	0	1506
2022-07-23	Bahrain	774	654220	0	1506
2022-07-24	Bahrain	652	654872	0	1506
2022-07-25	Bahrain	777	655649	0	1506
2022-07-26	Bahrain	761	656410	0	1506
2022-07-27	Bahrain	637	657047	1	1507
2022-07-28	Bahrain	622	657669	2	1509
2022-07-29	Bahrain	569	658238	0	1509
2022-07-30	Bahrain	489	658727	0	1509
2022-07-31	Bahrain	497	659224	0	1509
2022-08-01	Bahrain	423	659647	0	1509
2022-08-02	Bahrain	505	660152	0	1509
2022-08-03	Bahrain	488	660640	1	1510
2022-08-04	Bahrain	476	661116	1	1511
2022-08-05	Bahrain	0	661116	0	1511
2022-08-06	Bahrain	858	661974	0	1511
2022-08-07	Bahrain	432	662406	0	1511
2022-08-08	Bahrain	408	662814	0	1511
2022-08-09	Bahrain	443	663257	1	1512
2022-08-10	Bahrain	506	663763	0	1512
2022-08-11	Bahrain	0	663763	0	1512
2022-08-12	Bahrain	1329	665092	0	1512
2022-08-13	Bahrain	700	665792	0	1512
2022-08-14	Bahrain	581	666373	0	1512
2022-08-15	Bahrain	566	666939	1	1513
2022-08-16	Bahrain	634	667573	0	1513
2022-08-17	Bahrain	474	668047	0	1513
2022-08-18	Bahrain	452	668499	0	1513
2022-08-19	Bahrain	338	668837	0	1513
2022-08-20	Bahrain	310	669147	0	1513
2022-08-21	Bahrain	245	669392	0	1513
2022-08-22	Bahrain	258	669650	0	1513
2022-08-23	Bahrain	287	669937	0	1513
2022-08-24	Bahrain	239	670176	0	1513
2022-08-25	Bahrain	244	670420	0	1513
2022-08-26	Bahrain	157	670577	0	1513
2022-08-27	Bahrain	140	670717	0	1513
2022-08-28	Bahrain	137	670854	0	1513
2022-08-29	Bahrain	201	671055	1	1514
2022-08-30	Bahrain	0	671055	0	1514
2022-08-31	Bahrain	429	671484	1	1515
2022-09-01	Bahrain	213	671697	0	1515
2022-09-02	Bahrain	223	671920	0	1515
2022-09-03	Bahrain	154	672074	0	1515
2022-09-04	Bahrain	171	672245	0	1515
2022-09-05	Bahrain	202	672447	0	1515
2022-09-06	Bahrain	189	672636	0	1515
2022-09-07	Bahrain	223	672859	0	1515
2022-09-08	Bahrain	207	673066	1	1516
2022-09-09	Bahrain	248	673314	2	1518
2022-09-10	Bahrain	184	673498	0	1518
2022-09-11	Bahrain	195	673693	0	1518
2022-09-12	Bahrain	303	673996	0	1518
2022-09-13	Bahrain	307	674303	0	1518
2022-09-14	Bahrain	318	674621	0	1518
2022-09-15	Bahrain	288	674909	0	1518
2022-09-16	Bahrain	296	675205	0	1518
2022-09-17	Bahrain	255	675460	1	1519
2022-09-18	Bahrain	281	675741	1	1520
2022-09-19	Bahrain	353	676094	0	1520
2022-09-20	Bahrain	357	676451	0	1520
2022-09-21	Bahrain	395	676846	0	1520
2022-09-22	Bahrain	396	677242	0	1520
2022-09-23	Bahrain	425	677667	0	1520
2022-09-24	Bahrain	294	677961	0	1520
2022-09-25	Bahrain	319	678280	0	1520
2022-09-26	Bahrain	423	678703	0	1520
2022-09-27	Bahrain	448	679151	0	1520
2022-09-28	Bahrain	409	679560	0	1520
2022-09-29	Bahrain	352	679912	0	1520
2022-09-30	Bahrain	0	679912	0	1520
2022-10-01	Bahrain	0	679912	0	1520
2022-10-02	Bahrain	893	680805	0	1520
2022-10-03	Bahrain	405	681210	0	1520
2022-10-04	Bahrain	465	681675	0	1520
2022-10-05	Bahrain	439	682114	0	1520
2022-10-06	Bahrain	356	682470	0	1520
2022-10-07	Bahrain	346	682816	0	1520
2022-10-08	Bahrain	231	683047	0	1520
2022-10-09	Bahrain	195	683242	0	1520
2022-10-10	Bahrain	240	683482	0	1520
2022-10-11	Bahrain	291	683773	1	1521
2022-10-12	Bahrain	456	684229	0	1521
2022-10-13	Bahrain	316	684545	0	1521
2022-10-14	Bahrain	287	684832	0	1521
2022-10-15	Bahrain	235	685067	0	1521
2022-10-16	Bahrain	202	685269	0	1521
2022-10-17	Bahrain	333	685602	0	1521
2022-10-18	Bahrain	367	685969	0	1521
2022-10-19	Bahrain	0	685969	0	1521
2022-10-20	Bahrain	660	686629	2	1523
2022-10-21	Bahrain	303	686932	0	1523
2022-10-22	Bahrain	214	687146	1	1524
2022-10-23	Bahrain	207	687353	0	1524
2022-10-24	Bahrain	238	687591	0	1524
2022-10-25	Bahrain	453	688044	0	1524
2022-10-26	Bahrain	315	688359	0	1524
2022-10-27	Bahrain	287	688646	0	1524
2022-10-28	Bahrain	367	689013	0	1524
2022-10-29	Bahrain	243	689256	3	1527
2022-10-30	Bahrain	224	689480	0	1527
2022-10-31	Bahrain	340	689820	0	1527
2022-11-01	Bahrain	367	690187	1	1528
2022-11-02	Bahrain	214	690401	1	1529
2022-11-03	Bahrain	359	690760	0	1529
2022-11-04	Bahrain	314	691074	0	1529
2022-11-05	Bahrain	226	691300	0	1529
2022-11-06	Bahrain	209	691509	0	1529
2022-11-07	Bahrain	251	691760	0	1529
2022-11-08	Bahrain	369	692129	0	1529
2022-11-09	Bahrain	249	692378	0	1529
2022-11-10	Bahrain	260	692638	1	1530
2022-11-11	Bahrain	247	692885	1	1531
2022-11-12	Bahrain	197	693082	0	1531
2022-11-13	Bahrain	179	693261	0	1531
2022-11-14	Bahrain	231	693492	1	1532
2022-11-15	Bahrain	233	693725	0	1532
2022-11-16	Bahrain	296	694021	0	1532
2022-11-17	Bahrain	202	694223	0	1532
2022-11-18	Bahrain	241	694464	0	1532
2022-11-19	Bahrain	138	694602	0	1532
2022-11-20	Bahrain	138	694740	1	1533
2022-11-21	Bahrain	215	694955	1	1534
2022-11-22	Bahrain	178	695133	0	1534
2022-11-23	Bahrain	146	695279	1	1535
2022-11-24	Bahrain	169	695448	0	1535
2022-11-25	Bahrain	0	695448	0	1535
2022-11-26	Bahrain	228	695676	0	1535
2022-11-27	Bahrain	90	695766	1	1536
2022-11-28	Bahrain	148	695914	0	1536
2022-11-29	Bahrain	147	696061	0	1536
2022-11-30	Bahrain	137	696198	0	1536
2022-12-01	Bahrain	134	696332	0	1536
2022-12-02	Bahrain	119	696451	0	1536
2022-12-03	Bahrain	73	696524	0	1536
2022-12-04	Bahrain	90	696614	0	1536
2022-12-05	Bahrain	0	696614	0	1536
2022-12-06	Bahrain	0	696614	0	1536
2022-12-07	Bahrain	0	696614	0	1536
2022-12-08	Bahrain	0	696614	0	1536
2022-12-09	Bahrain	0	696614	0	1536
2022-12-10	Bahrain	0	696614	0	1536
2022-12-11	Bahrain	0	696614	0	1536
2022-12-12	Bahrain	0	696614	0	1536
2022-12-13	Bahrain	0	696614	0	1536
2022-12-14	Bahrain	0	696614	0	1536
2022-12-15	Bahrain	0	696614	0	1536
2022-12-16	Bahrain	0	696614	0	1536
2022-12-17	Bahrain	0	696614	0	1536
2022-12-18	Bahrain	0	696614	0	1536
2022-12-19	Bahrain	0	696614	0	1536
2022-12-20	Bahrain	0	696614	0	1536
2022-12-21	Bahrain	0	696614	0	1536
2022-12-22	Bahrain	0	696614	0	1536
2022-12-23	Bahrain	0	696614	0	1536
2022-12-24	Bahrain	0	696614	0	1536
2022-12-25	Bahrain	0	696614	0	1536
2022-12-26	Bahrain	0	696614	0	1536
2022-12-27	Bahrain	0	696614	0	1536
2022-12-28	Bahrain	0	696614	0	1536
2022-12-29	Bahrain	0	696614	0	1536
2022-12-30	Bahrain	0	696614	0	1536
2022-12-31	Bahrain	0	696614	0	1536
2023-01-01	Bahrain	0	696614	0	1536
2023-01-02	Bahrain	0	696614	0	1536
2023-01-03	Bahrain	0	696614	0	1536
2023-01-04	Bahrain	0	696614	0	1536
2023-01-05	Bahrain	0	696614	0	1536
2023-01-06	Bahrain	0	696614	0	1536
2023-01-07	Bahrain	0	696614	0	1536
2023-01-08	Bahrain	0	696614	0	1536
2023-01-09	Bahrain	0	696614	0	1536
2023-01-10	Bahrain	0	696614	0	1536
2023-01-11	Bahrain	0	696614	0	1536
2023-01-12	Bahrain	0	696614	0	1536
2023-01-13	Bahrain	0	696614	0	1536
2023-01-14	Bahrain	0	696614	0	1536
2023-01-15	Bahrain	0	696614	0	1536
2023-01-16	Bahrain	0	696614	0	1536
2023-01-17	Bahrain	0	696614	0	1536
2023-01-18	Bahrain	0	696614	0	1536
2023-01-19	Bahrain	0	696614	0	1536
2023-01-20	Bahrain	0	696614	0	1536
2023-01-21	Bahrain	0	696614	0	1536
2023-01-22	Bahrain	0	696614	0	1536
2023-01-23	Bahrain	0	696614	0	1536
2023-01-24	Bahrain	0	696614	0	1536
2023-01-25	Bahrain	0	696614	0	1536
2023-01-26	Bahrain	0	696614	0	1536
2023-01-27	Bahrain	0	696614	0	1536
2023-01-28	Bahrain	0	696614	0	1536
2023-01-29	Bahrain	0	696614	0	1536
2023-01-30	Bahrain	0	696614	0	1536
2023-01-31	Bahrain	0	696614	0	1536
2023-02-01	Bahrain	0	696614	0	1536
2023-02-02	Bahrain	0	696614	0	1536
2023-02-03	Bahrain	0	696614	0	1536
2023-02-04	Bahrain	0	696614	0	1536
2023-02-05	Bahrain	0	696614	0	1536
2023-02-06	Bahrain	0	696614	0	1536
2023-02-07	Bahrain	0	696614	0	1536
2023-02-08	Bahrain	0	696614	0	1536
2023-02-09	Bahrain	0	696614	0	1536
2023-02-10	Bahrain	0	696614	0	1536
2023-02-11	Bahrain	0	696614	0	1536
2023-02-12	Bahrain	0	696614	0	1536
2023-02-13	Bahrain	0	696614	0	1536
2023-02-14	Bahrain	0	696614	0	1536
2023-02-15	Bahrain	0	696614	0	1536
2023-02-16	Bahrain	0	696614	0	1536
2023-02-17	Bahrain	0	696614	0	1536
2023-02-18	Bahrain	0	696614	0	1536
2023-02-19	Bahrain	0	696614	0	1536
2023-02-20	Bahrain	0	696614	0	1536
2023-02-21	Bahrain	0	696614	0	1536
2020-01-03	Bangladesh	0	0	0	0
2020-01-04	Bangladesh	0	0	0	0
2020-01-05	Bangladesh	0	0	0	0
2020-01-06	Bangladesh	0	0	0	0
2020-01-07	Bangladesh	0	0	0	0
2020-01-08	Bangladesh	0	0	0	0
2020-01-09	Bangladesh	0	0	0	0
2020-01-10	Bangladesh	0	0	0	0
2020-01-11	Bangladesh	0	0	0	0
2020-01-12	Bangladesh	0	0	0	0
2020-01-13	Bangladesh	0	0	0	0
2020-01-14	Bangladesh	0	0	0	0
2020-01-15	Bangladesh	0	0	0	0
2020-01-16	Bangladesh	0	0	0	0
2020-01-17	Bangladesh	0	0	0	0
2020-01-18	Bangladesh	0	0	0	0
2020-01-19	Bangladesh	0	0	0	0
2020-01-20	Bangladesh	0	0	0	0
2020-01-21	Bangladesh	0	0	0	0
2020-01-22	Bangladesh	0	0	0	0
2020-01-23	Bangladesh	0	0	0	0
2020-01-24	Bangladesh	0	0	0	0
2020-01-25	Bangladesh	0	0	0	0
2020-01-26	Bangladesh	0	0	0	0
2020-01-27	Bangladesh	0	0	0	0
2020-01-28	Bangladesh	0	0	0	0
2020-01-29	Bangladesh	0	0	0	0
2020-01-30	Bangladesh	0	0	0	0
2020-01-31	Bangladesh	0	0	0	0
2020-02-01	Bangladesh	0	0	0	0
2020-02-02	Bangladesh	0	0	0	0
2020-02-03	Bangladesh	0	0	0	0
2020-02-04	Bangladesh	0	0	0	0
2020-02-05	Bangladesh	0	0	0	0
2020-02-06	Bangladesh	0	0	0	0
2020-02-07	Bangladesh	0	0	0	0
2020-02-08	Bangladesh	0	0	0	0
2020-02-09	Bangladesh	0	0	0	0
2020-02-10	Bangladesh	0	0	0	0
2020-02-11	Bangladesh	0	0	0	0
2020-02-12	Bangladesh	0	0	0	0
2020-02-13	Bangladesh	0	0	0	0
2020-02-14	Bangladesh	0	0	0	0
2020-02-15	Bangladesh	0	0	0	0
2020-02-16	Bangladesh	0	0	0	0
2020-02-17	Bangladesh	0	0	0	0
2020-02-18	Bangladesh	0	0	0	0
2020-02-19	Bangladesh	0	0	0	0
2020-02-20	Bangladesh	0	0	0	0
2020-02-21	Bangladesh	0	0	0	0
2020-02-22	Bangladesh	0	0	0	0
2020-02-23	Bangladesh	0	0	0	0
2020-02-24	Bangladesh	0	0	0	0
2020-02-25	Bangladesh	0	0	0	0
2020-02-26	Bangladesh	0	0	0	0
2020-02-27	Bangladesh	0	0	0	0
2020-02-28	Bangladesh	0	0	0	0
2020-02-29	Bangladesh	0	0	0	0
2020-03-01	Bangladesh	0	0	0	0
2020-03-02	Bangladesh	0	0	0	0
2020-03-03	Bangladesh	0	0	0	0
2020-03-04	Bangladesh	0	0	0	0
2020-03-05	Bangladesh	0	0	0	0
2020-03-06	Bangladesh	0	0	0	0
2020-03-07	Bangladesh	0	0	0	0
2020-03-08	Bangladesh	3	3	0	0
2020-03-09	Bangladesh	4	7	0	0
2020-03-10	Bangladesh	0	7	0	0
2020-03-11	Bangladesh	0	7	0	0
2020-03-12	Bangladesh	0	7	0	0
2020-03-13	Bangladesh	0	7	0	0
2020-03-14	Bangladesh	0	7	0	0
2020-03-15	Bangladesh	0	7	0	0
2020-03-16	Bangladesh	1	8	0	0
2020-03-17	Bangladesh	1	9	0	0
2020-03-18	Bangladesh	1	10	0	0
2020-03-19	Bangladesh	7	17	1	1
2020-03-20	Bangladesh	0	17	0	1
2020-03-21	Bangladesh	7	24	0	1
2020-03-22	Bangladesh	0	24	1	2
2020-03-23	Bangladesh	9	33	1	3
2020-03-24	Bangladesh	6	39	1	4
2020-03-25	Bangladesh	0	39	1	5
2020-03-26	Bangladesh	5	44	0	5
2020-03-27	Bangladesh	4	48	0	5
2020-03-28	Bangladesh	0	48	0	5
2020-03-29	Bangladesh	0	48	0	5
2020-03-30	Bangladesh	1	49	0	5
2020-03-31	Bangladesh	2	51	0	5
2020-04-01	Bangladesh	3	54	1	6
2020-04-02	Bangladesh	2	56	0	6
2020-04-03	Bangladesh	5	61	0	6
2020-04-04	Bangladesh	9	70	2	8
2020-04-05	Bangladesh	18	88	0	8
2020-04-06	Bangladesh	35	123	4	12
2020-04-07	Bangladesh	41	164	5	17
2020-04-08	Bangladesh	54	218	3	20
2020-04-09	Bangladesh	112	330	1	21
2020-04-10	Bangladesh	94	424	6	27
2020-04-11	Bangladesh	58	482	3	30
2020-04-12	Bangladesh	139	621	4	34
2020-04-13	Bangladesh	182	803	5	39
2020-04-14	Bangladesh	209	1012	7	46
2020-04-15	Bangladesh	219	1231	4	50
2020-04-16	Bangladesh	341	1572	10	60
2020-04-17	Bangladesh	266	1838	15	75
2020-04-18	Bangladesh	306	2144	9	84
2020-04-19	Bangladesh	312	2456	7	91
2020-04-20	Bangladesh	492	2948	10	101
2020-04-21	Bangladesh	434	3382	9	110
2020-04-22	Bangladesh	390	3772	10	120
2020-04-23	Bangladesh	414	4186	7	127
2020-04-24	Bangladesh	503	4689	4	131
2020-04-25	Bangladesh	309	4998	9	140
2020-04-26	Bangladesh	418	5416	5	145
2020-04-27	Bangladesh	497	5913	7	152
2020-04-28	Bangladesh	549	6462	3	155
2020-04-29	Bangladesh	641	7103	8	163
2020-04-30	Bangladesh	564	7667	5	168
2020-05-01	Bangladesh	571	8238	2	170
2020-05-02	Bangladesh	552	8790	5	175
2020-05-03	Bangladesh	665	9455	2	177
2020-05-04	Bangladesh	688	10143	5	182
2020-05-05	Bangladesh	786	10929	1	183
2020-05-06	Bangladesh	790	11719	3	186
2020-05-07	Bangladesh	706	12425	13	199
2020-05-08	Bangladesh	709	13134	7	206
2020-05-09	Bangladesh	636	13770	8	214
2020-05-10	Bangladesh	887	14657	14	228
2020-05-11	Bangladesh	1034	15691	11	239
2020-05-12	Bangladesh	969	16660	11	250
2020-05-13	Bangladesh	1162	17822	19	269
2020-05-14	Bangladesh	1041	18863	14	283
2020-05-15	Bangladesh	1202	20065	15	298
2020-05-16	Bangladesh	930	20995	16	314
2020-05-17	Bangladesh	1273	22268	14	328
2020-05-18	Bangladesh	1602	23870	21	349
2020-05-19	Bangladesh	1251	25121	21	370
2020-05-20	Bangladesh	1617	26738	16	386
2020-05-21	Bangladesh	1773	28511	22	408
2020-05-22	Bangladesh	1694	30205	24	432
2020-05-23	Bangladesh	1873	32078	20	452
2020-05-24	Bangladesh	1532	33610	28	480
2020-05-25	Bangladesh	1975	35585	21	501
2020-05-26	Bangladesh	1166	36751	21	522
2020-05-27	Bangladesh	1541	38292	22	544
2020-05-28	Bangladesh	2029	40321	15	559
2020-05-29	Bangladesh	2523	42844	23	582
2020-05-30	Bangladesh	1764	44608	28	610
2020-05-31	Bangladesh	2545	47153	40	650
2020-06-01	Bangladesh	2381	49534	22	672
2020-06-02	Bangladesh	2911	52445	37	709
2020-06-03	Bangladesh	2695	55140	37	746
2020-06-04	Bangladesh	2423	57563	35	781
2020-06-05	Bangladesh	2828	60391	30	811
2020-06-06	Bangladesh	2635	63026	35	846
2020-06-07	Bangladesh	2743	65769	42	888
2020-06-08	Bangladesh	2735	68504	42	930
2020-06-09	Bangladesh	3171	71675	45	975
2020-06-10	Bangladesh	3190	74865	37	1012
2020-06-11	Bangladesh	3187	78052	37	1049
2020-06-12	Bangladesh	3471	81523	46	1095
2020-06-13	Bangladesh	2856	84379	44	1139
2020-06-14	Bangladesh	3141	87520	32	1171
2020-06-15	Bangladesh	3099	90619	38	1209
2020-06-16	Bangladesh	3862	94481	53	1262
2020-06-17	Bangladesh	4008	98489	43	1305
2020-06-18	Bangladesh	3803	102292	38	1343
2020-06-19	Bangladesh	3243	105535	45	1388
2020-06-20	Bangladesh	3240	108775	37	1425
2020-06-21	Bangladesh	3531	112306	39	1464
2020-06-22	Bangladesh	3480	115786	38	1502
2020-06-23	Bangladesh	3412	119198	43	1545
2020-06-24	Bangladesh	3462	122660	37	1582
2020-06-25	Bangladesh	3946	126606	39	1621
2020-06-26	Bangladesh	3868	130474	40	1661
2020-06-27	Bangladesh	3504	133978	34	1695
2020-06-28	Bangladesh	3809	137787	43	1738
2020-06-29	Bangladesh	4014	141801	45	1783
2020-06-30	Bangladesh	3682	145483	64	1847
2020-07-01	Bangladesh	3775	149258	41	1888
2020-07-02	Bangladesh	4019	153277	38	1926
2020-07-03	Bangladesh	3114	156391	42	1968
2020-07-04	Bangladesh	3288	159679	29	1997
2020-07-05	Bangladesh	2738	162417	55	2052
2020-07-06	Bangladesh	3201	165618	44	2096
2020-07-07	Bangladesh	3027	168645	55	2151
2020-07-08	Bangladesh	3489	172134	46	2197
2020-07-09	Bangladesh	3360	175494	41	2238
2020-07-10	Bangladesh	2949	178443	37	2275
2020-07-11	Bangladesh	2686	181129	30	2305
2020-07-12	Bangladesh	2666	183795	47	2352
2020-07-13	Bangladesh	3099	186894	39	2391
2020-07-14	Bangladesh	3163	190057	33	2424
2020-07-15	Bangladesh	3533	193590	33	2457
2020-07-16	Bangladesh	2733	196323	39	2496
2020-07-17	Bangladesh	3034	199357	51	2547
2020-07-18	Bangladesh	2709	202066	34	2581
2020-07-19	Bangladesh	2459	204525	37	2618
2020-07-20	Bangladesh	2928	207453	50	2668
2020-07-21	Bangladesh	3057	210510	41	2709
2020-07-22	Bangladesh	2744	213254	42	2751
2020-07-23	Bangladesh	2856	216110	50	2801
2020-07-24	Bangladesh	2548	218658	35	2836
2020-07-25	Bangladesh	2520	221178	38	2874
2020-07-26	Bangladesh	2275	223453	54	2928
2020-07-27	Bangladesh	2772	226225	37	2965
2020-07-28	Bangladesh	2960	229185	35	3000
2020-07-29	Bangladesh	3009	232194	35	3035
2020-07-30	Bangladesh	2695	234889	48	3083
2020-07-31	Bangladesh	2772	237661	28	3111
2020-08-01	Bangladesh	2199	239860	21	3132
2020-08-02	Bangladesh	886	240746	22	3154
2020-08-03	Bangladesh	1356	242102	30	3184
2020-08-04	Bangladesh	1918	244020	50	3234
2020-08-05	Bangladesh	2654	246674	33	3267
2020-08-06	Bangladesh	2977	249651	39	3306
2020-08-07	Bangladesh	2851	252502	27	3333
2020-08-08	Bangladesh	2611	255113	32	3365
2020-08-09	Bangladesh	2487	257600	34	3399
2020-08-10	Bangladesh	2907	260507	39	3438
2020-08-11	Bangladesh	2996	263503	33	3471
2020-08-12	Bangladesh	2995	266498	42	3513
2020-08-13	Bangladesh	2617	269115	44	3557
2020-08-14	Bangladesh	2766	271881	34	3591
2020-08-15	Bangladesh	2644	274525	34	3625
2020-08-16	Bangladesh	2024	276549	32	3657
2020-08-17	Bangladesh	2595	279144	37	3694
2020-08-18	Bangladesh	3200	282344	46	3740
2020-08-19	Bangladesh	2747	285091	41	3781
2020-08-20	Bangladesh	2868	287959	41	3822
2020-08-21	Bangladesh	2401	290360	39	3861
2020-08-22	Bangladesh	2265	292625	46	3907
2020-08-23	Bangladesh	1973	294598	34	3941
2020-08-24	Bangladesh	2485	297083	42	3983
2020-08-25	Bangladesh	2545	299628	45	4028
2020-08-26	Bangladesh	2519	302147	54	4082
2020-08-27	Bangladesh	2436	304583	45	4127
2020-08-28	Bangladesh	2211	306794	47	4174
2020-08-29	Bangladesh	2131	308925	32	4206
2020-08-30	Bangladesh	1897	310822	42	4248
2020-08-31	Bangladesh	2174	312996	33	4281
2020-09-01	Bangladesh	1950	314946	35	4316
2020-09-02	Bangladesh	2582	317528	35	4351
2020-09-03	Bangladesh	2158	319686	32	4383
2020-09-04	Bangladesh	1929	321615	29	4412
2020-09-05	Bangladesh	1950	323565	35	4447
2020-09-06	Bangladesh	1592	325157	32	4479
2020-09-07	Bangladesh	2202	327359	37	4516
2020-09-08	Bangladesh	1892	329251	36	4552
2020-09-09	Bangladesh	1827	331078	41	4593
2020-09-10	Bangladesh	1892	332970	41	4634
2020-09-11	Bangladesh	1792	334762	34	4668
2020-09-12	Bangladesh	1282	336044	34	4702
2020-09-13	Bangladesh	1476	337520	31	4733
2020-09-14	Bangladesh	1812	339332	26	4759
2020-09-15	Bangladesh	1724	341056	43	4802
2020-09-16	Bangladesh	1615	342671	21	4823
2020-09-17	Bangladesh	1593	344264	36	4859
2020-09-18	Bangladesh	1541	345805	22	4881
2020-09-19	Bangladesh	1567	347372	32	4913
2020-09-20	Bangladesh	1544	348916	26	4939
2020-09-21	Bangladesh	1705	350621	40	4979
2020-09-22	Bangladesh	1557	352178	28	5007
2020-09-23	Bangladesh	1666	353844	37	5044
2020-09-24	Bangladesh	1540	355384	28	5072
2020-09-25	Bangladesh	1383	356767	21	5093
2020-09-26	Bangladesh	1106	357873	36	5129
2020-09-27	Bangladesh	1275	359148	32	5161
2020-09-28	Bangladesh	1407	360555	32	5193
2020-09-29	Bangladesh	1488	362043	26	5219
2020-09-30	Bangladesh	1436	363479	32	5251
2020-10-01	Bangladesh	1508	364987	21	5272
2020-10-02	Bangladesh	1396	366383	33	5305
2020-10-03	Bangladesh	1182	367565	20	5325
2020-10-04	Bangladesh	1125	368690	23	5348
2020-10-05	Bangladesh	1442	370132	27	5375
2020-10-06	Bangladesh	1499	371631	30	5405
2020-10-07	Bangladesh	1520	373151	35	5440
2020-10-08	Bangladesh	1441	374592	20	5460
2020-10-09	Bangladesh	1278	375870	17	5477
2020-10-10	Bangladesh	1203	377073	23	5500
2020-10-11	Bangladesh	1193	378266	24	5524
2020-10-12	Bangladesh	1472	379738	31	5555
2020-10-13	Bangladesh	1537	381275	22	5577
2020-10-14	Bangladesh	1684	382959	16	5593
2020-10-15	Bangladesh	1600	384559	15	5608
2020-10-16	Bangladesh	1527	386086	15	5623
2020-10-17	Bangladesh	1209	387295	23	5646
2020-10-18	Bangladesh	1274	388569	14	5660
2020-10-19	Bangladesh	1637	390206	21	5681
2020-10-20	Bangladesh	1380	391586	18	5699
2020-10-21	Bangladesh	1545	393131	24	5723
2020-10-22	Bangladesh	1696	394827	24	5747
2020-10-23	Bangladesh	1586	396413	14	5761
2020-10-24	Bangladesh	1094	397507	19	5780
2020-10-25	Bangladesh	1308	398815	23	5803
2020-10-26	Bangladesh	1436	400251	15	5818
2020-10-27	Bangladesh	1335	401586	20	5838
2020-10-28	Bangladesh	1493	403079	23	5861
2020-10-29	Bangladesh	1681	404760	25	5886
2020-10-30	Bangladesh	1604	406364	19	5905
2020-10-31	Bangladesh	1320	407684	18	5923
2020-11-01	Bangladesh	1568	409252	18	5941
2020-11-02	Bangladesh	1736	410988	25	5966
2020-11-03	Bangladesh	1659	412647	17	5983
2020-11-04	Bangladesh	1517	414164	21	6004
2020-11-05	Bangladesh	1842	416006	17	6021
2020-11-06	Bangladesh	1469	417475	15	6036
2020-11-07	Bangladesh	1289	418764	13	6049
2020-11-08	Bangladesh	1474	420238	18	6067
2020-11-09	Bangladesh	1683	421921	25	6092
2020-11-10	Bangladesh	1699	423620	16	6108
2020-11-11	Bangladesh	1733	425353	19	6127
2020-11-12	Bangladesh	1845	427198	13	6140
2020-11-13	Bangladesh	1767	428965	19	6159
2020-11-14	Bangladesh	1531	430496	14	6173
2020-11-15	Bangladesh	1837	432333	21	6194
2020-11-16	Bangladesh	2139	434472	21	6215
2020-11-17	Bangladesh	2212	436684	39	6254
2020-11-18	Bangladesh	2111	438795	21	6275
2020-11-19	Bangladesh	2364	441159	30	6305
2020-11-20	Bangladesh	2275	443434	17	6322
2020-11-21	Bangladesh	1847	445281	28	6350
2020-11-22	Bangladesh	2060	447341	38	6388
2020-11-23	Bangladesh	2419	449760	28	6416
2020-11-24	Bangladesh	2230	451990	32	6448
2020-11-25	Bangladesh	2156	454146	39	6487
2020-11-26	Bangladesh	2292	456438	37	6524
2020-11-27	Bangladesh	2273	458711	20	6544
2020-11-28	Bangladesh	1908	460619	36	6580
2020-11-29	Bangladesh	1788	462407	29	6609
2020-11-30	Bangladesh	2525	464932	35	6644
2020-12-01	Bangladesh	2293	467225	31	6675
2020-12-02	Bangladesh	2198	469423	38	6713
2020-12-03	Bangladesh	2316	471739	35	6748
2020-12-04	Bangladesh	2252	473991	24	6772
2020-12-05	Bangladesh	1888	475879	35	6807
2020-12-06	Bangladesh	1666	477545	31	6838
2020-12-07	Bangladesh	2198	479743	36	6874
2020-12-08	Bangladesh	2202	481945	32	6906
2020-12-09	Bangladesh	2159	484104	24	6930
2020-12-10	Bangladesh	1861	485965	37	6967
2020-12-11	Bangladesh	1884	487849	19	6986
2020-12-12	Bangladesh	1329	489178	34	7020
2020-12-13	Bangladesh	1355	490533	32	7052
2020-12-14	Bangladesh	1799	492332	37	7089
2020-12-15	Bangladesh	1877	494209	40	7129
2020-12-16	Bangladesh	1632	495841	27	7156
2020-12-17	Bangladesh	1134	496975	36	7192
2020-12-18	Bangladesh	1318	498293	25	7217
2020-12-19	Bangladesh	1267	499560	25	7242
2020-12-20	Bangladesh	1153	500713	38	7280
2020-12-21	Bangladesh	1470	502183	32	7312
2020-12-22	Bangladesh	1318	503501	17	7329
2020-12-23	Bangladesh	1367	504868	30	7359
2020-12-24	Bangladesh	1234	506102	19	7378
2020-12-25	Bangladesh	1163	507265	20	7398
2020-12-26	Bangladesh	834	508099	30	7428
2020-12-27	Bangladesh	1049	509148	24	7452
2020-12-28	Bangladesh	932	510080	27	7479
2020-12-29	Bangladesh	1181	511261	30	7509
2020-12-30	Bangladesh	1235	512496	22	7531
2020-12-31	Bangladesh	1014	513510	28	7559
2021-01-01	Bangladesh	990	514500	17	7576
2021-01-02	Bangladesh	684	515184	23	7599
2021-01-03	Bangladesh	835	516019	27	7626
2021-01-04	Bangladesh	910	516929	24	7650
2021-01-05	Bangladesh	991	517920	20	7670
2021-01-06	Bangladesh	978	518898	17	7687
2021-01-07	Bangladesh	1007	519905	31	7718
2021-01-08	Bangladesh	785	520690	16	7734
2021-01-09	Bangladesh	692	521382	22	7756
2021-01-10	Bangladesh	1071	522453	25	7781
2021-01-11	Bangladesh	849	523302	22	7803
2021-01-12	Bangladesh	718	524020	16	7819
2021-01-13	Bangladesh	890	524910	14	7833
2021-01-14	Bangladesh	813	525723	16	7849
2021-01-15	Bangladesh	762	526485	13	7862
2021-01-16	Bangladesh	578	527063	21	7883
2021-01-17	Bangladesh	569	527632	23	7906
2021-01-18	Bangladesh	697	528329	16	7922
2021-01-19	Bangladesh	702	529031	20	7942
2021-01-20	Bangladesh	656	529687	8	7950
2021-01-21	Bangladesh	584	530271	16	7966
2021-01-22	Bangladesh	619	530890	15	7981
2021-01-23	Bangladesh	436	531326	22	8003
2021-01-24	Bangladesh	473	531799	20	8023
2021-01-25	Bangladesh	602	532401	18	8041
2021-01-26	Bangladesh	515	532916	14	8055
2021-01-27	Bangladesh	528	533444	17	8072
2021-01-28	Bangladesh	509	533953	15	8087
2021-01-29	Bangladesh	454	534407	7	8094
2021-01-30	Bangladesh	363	534770	17	8111
2021-01-31	Bangladesh	369	535139	16	8127
2021-02-01	Bangladesh	443	535582	10	8137
2021-02-02	Bangladesh	525	536107	12	8149
2021-02-03	Bangladesh	438	536545	13	8162
2021-02-04	Bangladesh	485	537030	13	8175
2021-02-05	Bangladesh	435	537465	7	8182
2021-02-06	Bangladesh	305	537770	8	8190
2021-02-07	Bangladesh	292	538062	15	8205
2021-02-08	Bangladesh	316	538378	16	8221
2021-02-09	Bangladesh	387	538765	8	8229
2021-02-10	Bangladesh	388	539153	10	8239
2021-02-11	Bangladesh	418	539571	9	8248
2021-02-12	Bangladesh	404	539975	5	8253
2021-02-13	Bangladesh	291	540266	13	8266
2021-02-14	Bangladesh	326	540592	8	8274
2021-02-15	Bangladesh	446	541038	11	8285
2021-02-16	Bangladesh	396	541434	13	8298
2021-02-17	Bangladesh	443	541877	16	8314
2021-02-18	Bangladesh	391	542268	15	8329
2021-02-19	Bangladesh	406	542674	8	8337
2021-02-20	Bangladesh	350	543024	5	8342
2021-02-21	Bangladesh	327	543351	7	8349
2021-02-22	Bangladesh	366	543717	7	8356
2021-02-23	Bangladesh	399	544116	18	8374
2021-02-24	Bangladesh	428	544544	5	8379
2021-02-25	Bangladesh	410	544954	5	8384
2021-02-26	Bangladesh	470	545424	11	8395
2021-02-27	Bangladesh	407	545831	5	8400
2021-02-28	Bangladesh	385	546216	8	8408
2021-03-01	Bangladesh	585	546801	8	8416
2021-03-02	Bangladesh	515	547316	7	8423
2021-03-03	Bangladesh	614	547930	5	8428
2021-03-04	Bangladesh	619	548549	7	8435
2021-03-05	Bangladesh	635	549184	6	8441
2021-03-06	Bangladesh	540	549724	10	8451
2021-03-07	Bangladesh	606	550330	11	8462
2021-03-08	Bangladesh	845	551175	14	8476
2021-03-09	Bangladesh	912	552087	13	8489
2021-03-10	Bangladesh	1018	553105	7	8496
2021-03-11	Bangladesh	1051	554156	6	8502
2021-03-12	Bangladesh	1066	555222	13	8515
2021-03-13	Bangladesh	1014	556236	12	8527
2021-03-14	Bangladesh	1159	557395	18	8545
2021-03-15	Bangladesh	1773	559168	26	8571
2021-03-16	Bangladesh	1719	560887	26	8597
2021-03-17	Bangladesh	1865	562752	11	8608
2021-03-18	Bangladesh	2187	564939	16	8624
2021-03-19	Bangladesh	1899	566838	18	8642
2021-03-20	Bangladesh	1868	568706	26	8668
2021-03-21	Bangladesh	2172	570878	22	8690
2021-03-22	Bangladesh	2809	573687	30	8720
2021-03-23	Bangladesh	3554	577241	18	8738
2021-03-24	Bangladesh	3567	580808	25	8763
2021-03-25	Bangladesh	3587	584395	34	8797
2021-03-26	Bangladesh	3737	588132	33	8830
2021-03-27	Bangladesh	3674	591806	39	8869
2021-03-28	Bangladesh	3908	595714	35	8904
2021-03-29	Bangladesh	5181	600895	45	8949
2021-03-30	Bangladesh	5042	605937	45	8994
2021-03-31	Bangladesh	5358	611295	52	9046
2021-04-01	Bangladesh	6469	617764	59	9105
2021-04-02	Bangladesh	6830	624594	50	9155
2021-04-03	Bangladesh	5683	630277	58	9213
2021-04-04	Bangladesh	7087	637364	53	9266
2021-04-05	Bangladesh	7075	644439	52	9318
2021-04-06	Bangladesh	7213	651652	66	9384
2021-04-07	Bangladesh	7626	659278	63	9447
2021-04-08	Bangladesh	6854	666132	74	9521
2021-04-09	Bangladesh	7462	673594	63	9584
2021-04-10	Bangladesh	5343	678937	77	9661
2021-04-11	Bangladesh	5819	684756	78	9739
2021-04-12	Bangladesh	7201	691957	83	9822
2021-04-13	Bangladesh	6028	697985	69	9891
2021-04-14	Bangladesh	5185	703170	96	9987
2021-04-15	Bangladesh	4192	707362	94	10081
2021-04-16	Bangladesh	4417	711779	101	10182
2021-04-17	Bangladesh	3473	715252	101	10283
2021-04-18	Bangladesh	3698	718950	102	10385
2021-04-19	Bangladesh	4271	723221	112	10497
2021-04-20	Bangladesh	4559	727780	91	10588
2021-04-21	Bangladesh	4280	732060	95	10683
2021-04-22	Bangladesh	4014	736074	98	10781
2021-04-23	Bangladesh	3629	739703	88	10869
2021-04-24	Bangladesh	2697	742400	83	10952
2021-04-25	Bangladesh	2922	745322	101	11053
2021-04-26	Bangladesh	3306	748628	97	11150
2021-04-27	Bangladesh	3031	751659	78	11228
2021-04-28	Bangladesh	2955	754614	77	11305
2021-04-29	Bangladesh	2341	756955	88	11393
2021-04-30	Bangladesh	2177	759132	57	11450
2021-05-01	Bangladesh	1452	760584	60	11510
2021-05-02	Bangladesh	1359	761943	69	11579
2021-05-03	Bangladesh	1739	763682	65	11644
2021-05-04	Bangladesh	1914	765596	61	11705
2021-05-05	Bangladesh	1742	767338	50	11755
2021-05-06	Bangladesh	1822	769160	41	11796
2021-05-07	Bangladesh	1682	770842	37	11833
2021-05-08	Bangladesh	1285	772127	45	11878
2021-05-09	Bangladesh	1386	773513	56	11934
2021-05-10	Bangladesh	1514	775027	38	11972
2021-05-11	Bangladesh	1230	776257	33	12005
2021-05-12	Bangladesh	1140	777397	40	12045
2021-05-13	Bangladesh	1290	778687	31	12076
2021-05-14	Bangladesh	848	779535	26	12102
2021-05-15	Bangladesh	261	779796	22	12124
2021-05-16	Bangladesh	363	780159	25	12149
2021-05-17	Bangladesh	698	780857	32	12181
2021-05-18	Bangladesh	1272	782129	30	12211
2021-05-19	Bangladesh	1608	783737	37	12248
2021-05-20	Bangladesh	1457	785194	36	12284
2021-05-21	Bangladesh	1504	786698	26	12310
2021-05-22	Bangladesh	1028	787726	38	12348
2021-05-23	Bangladesh	1354	789080	28	12376
2021-05-24	Bangladesh	1441	790521	25	12401
2021-05-25	Bangladesh	1675	792196	40	12441
2021-05-26	Bangladesh	1497	793693	17	12458
2021-05-27	Bangladesh	1292	794985	22	12480
2021-05-28	Bangladesh	1358	796343	31	12511
2021-05-29	Bangladesh	1043	797386	38	12549
2021-05-30	Bangladesh	1444	798830	34	12583
2021-05-31	Bangladesh	1710	800540	36	12619
2021-06-01	Bangladesh	1765	802305	41	12660
2021-06-02	Bangladesh	1988	804293	34	12694
2021-06-03	Bangladesh	1687	805980	30	12724
2021-06-04	Bangladesh	1887	807867	34	12758
2021-06-05	Bangladesh	1447	809314	43	12801
2021-06-06	Bangladesh	1676	810990	38	12839
2021-06-07	Bangladesh	1970	812960	30	12869
2021-06-08	Bangladesh	2322	815282	44	12913
2021-06-09	Bangladesh	2537	817819	36	12949
2021-06-10	Bangladesh	2576	820395	40	12989
2021-06-11	Bangladesh	2454	822849	43	13032
2021-06-12	Bangladesh	1637	824486	39	13071
2021-06-13	Bangladesh	2436	826922	47	13118
2021-06-14	Bangladesh	3050	829972	54	13172
2021-06-15	Bangladesh	3319	833291	50	13222
2021-06-16	Bangladesh	3956	837247	60	13282
2021-06-17	Bangladesh	3840	841087	63	13345
2021-06-18	Bangladesh	3883	844970	54	13399
2021-06-19	Bangladesh	3057	848027	67	13466
2021-06-20	Bangladesh	3641	851668	82	13548
2021-06-21	Bangladesh	4636	856304	78	13626
2021-06-22	Bangladesh	4846	861150	76	13702
2021-06-23	Bangladesh	5727	866877	85	13787
2021-06-24	Bangladesh	6058	872935	81	13868
2021-06-25	Bangladesh	5869	878804	108	13976
2021-06-26	Bangladesh	4334	883138	77	14053
2021-06-27	Bangladesh	5268	888406	119	14172
2021-06-28	Bangladesh	8364	896770	104	14276
2021-06-29	Bangladesh	7666	904436	112	14388
2021-06-30	Bangladesh	8822	913258	115	14503
2021-07-01	Bangladesh	8301	921559	143	14646
2021-07-02	Bangladesh	8483	930042	132	14778
2021-07-03	Bangladesh	6214	936256	134	14912
2021-07-04	Bangladesh	8661	944917	153	15065
2021-07-05	Bangladesh	9964	954881	164	15229
2021-07-06	Bangladesh	11525	966406	163	15392
2021-07-07	Bangladesh	11162	977568	201	15593
2021-07-08	Bangladesh	11651	989219	199	15792
2021-07-09	Bangladesh	11324	1000543	212	16004
2021-07-10	Bangladesh	8772	1009315	185	16189
2021-07-11	Bangladesh	11874	1021189	230	16419
2021-07-12	Bangladesh	13768	1034957	220	16639
2021-07-13	Bangladesh	12198	1047155	203	16842
2021-07-14	Bangladesh	12383	1059538	210	17052
2021-07-15	Bangladesh	12236	1071774	226	17278
2021-07-16	Bangladesh	12148	1083922	187	17465
2021-07-17	Bangladesh	8489	1092411	204	17669
2021-07-18	Bangladesh	11578	1103989	225	17894
2021-07-19	Bangladesh	13321	1117310	231	18125
2021-07-20	Bangladesh	11579	1128889	200	18325
2021-07-21	Bangladesh	7614	1136503	173	18498
2021-07-22	Bangladesh	3697	1140200	187	18685
2021-07-23	Bangladesh	6364	1146564	166	18851
2021-07-24	Bangladesh	6780	1153344	195	19046
2021-07-25	Bangladesh	11291	1164635	228	19274
2021-07-26	Bangladesh	15192	1179827	247	19521
2021-07-27	Bangladesh	14925	1194752	258	19779
2021-07-28	Bangladesh	16230	1210982	237	20016
2021-07-29	Bangladesh	15271	1226253	239	20255
2021-07-30	Bangladesh	13862	1240115	212	20467
2021-07-31	Bangladesh	9369	1249484	218	20685
2021-08-01	Bangladesh	14844	1264328	231	20916
2021-08-02	Bangladesh	15989	1280317	246	21162
2021-08-03	Bangladesh	15776	1296093	235	21397
2021-08-04	Bangladesh	13817	1309910	241	21638
2021-08-05	Bangladesh	12744	1322654	264	21902
2021-08-06	Bangladesh	12606	1335260	248	22150
2021-08-07	Bangladesh	8136	1343396	261	22411
2021-08-08	Bangladesh	10299	1353695	241	22652
2021-08-09	Bangladesh	11463	1365158	245	22897
2021-08-10	Bangladesh	11164	1376322	264	23161
2021-08-11	Bangladesh	10420	1386742	237	23398
2021-08-12	Bangladesh	10126	1396868	215	23613
2021-08-13	Bangladesh	8465	1405333	197	23810
2021-08-14	Bangladesh	6885	1412218	178	23988
2021-08-15	Bangladesh	6684	1418902	187	24175
2021-08-16	Bangladesh	6959	1425861	174	24349
2021-08-17	Bangladesh	7535	1433396	198	24547
2021-08-18	Bangladesh	7248	1440644	172	24719
2021-08-19	Bangladesh	6566	1447210	159	24878
2021-08-20	Bangladesh	5993	1453203	145	25023
2021-08-21	Bangladesh	3991	1457194	120	25143
2021-08-22	Bangladesh	4804	1461998	139	25282
2021-08-23	Bangladesh	5717	1467715	117	25399
2021-08-24	Bangladesh	5249	1472964	114	25513
2021-08-25	Bangladesh	4966	1477930	114	25627
2021-08-26	Bangladesh	4698	1482628	102	25729
2021-08-27	Bangladesh	3525	1486153	117	25846
2021-08-28	Bangladesh	3436	1489589	80	25926
2021-08-29	Bangladesh	3948	1493537	89	26015
2021-08-30	Bangladesh	3724	1497261	94	26109
2021-08-31	Bangladesh	3357	1500618	86	26195
2021-09-01	Bangladesh	3062	1503680	79	26274
2021-09-02	Bangladesh	3436	1507116	88	26362
2021-09-03	Bangladesh	3167	1510283	70	26432
2021-09-04	Bangladesh	1743	1512026	61	26493
2021-09-05	Bangladesh	2430	1514456	70	26563
2021-09-06	Bangladesh	2710	1517166	65	26628
2021-09-07	Bangladesh	2639	1519805	56	26684
2021-09-08	Bangladesh	2497	1522302	52	26736
2021-09-09	Bangladesh	2588	1524890	58	26794
2021-09-10	Bangladesh	2325	1527215	38	26832
2021-09-11	Bangladesh	1327	1528542	48	26880
2021-09-12	Bangladesh	1871	1530413	51	26931
2021-09-13	Bangladesh	1953	1532366	41	26972
2021-09-14	Bangladesh	2074	1534440	35	27007
2021-09-15	Bangladesh	1901	1536341	51	27058
2021-09-16	Bangladesh	1862	1538203	51	27109
2021-09-17	Bangladesh	1907	1540110	38	27147
2021-09-18	Bangladesh	1190	1541300	35	27182
2021-09-19	Bangladesh	1383	1542683	43	27225
2021-09-20	Bangladesh	1555	1544238	26	27251
2021-09-21	Bangladesh	1562	1545800	26	27277
2021-09-22	Bangladesh	1376	1547176	36	27313
2021-09-23	Bangladesh	1144	1548320	24	27337
2021-09-24	Bangladesh	1233	1549553	31	27368
2021-09-25	Bangladesh	818	1550371	25	27393
2021-09-26	Bangladesh	980	1551351	21	27414
2021-09-27	Bangladesh	1212	1552563	25	27439
2021-09-28	Bangladesh	1310	1553873	31	27470
2021-09-29	Bangladesh	1178	1555051	17	27487
2021-09-30	Bangladesh	860	1555911	23	27510
2021-10-01	Bangladesh	847	1556758	21	27531
2021-10-02	Bangladesh	589	1557347	24	27555
2021-10-03	Bangladesh	617	1557964	18	27573
2021-10-04	Bangladesh	794	1558758	18	27591
2021-10-05	Bangladesh	694	1559452	23	27614
2021-10-06	Bangladesh	703	1560155	21	27635
2021-10-07	Bangladesh	663	1560818	12	27647
2021-10-08	Bangladesh	645	1561463	7	27654
2021-10-09	Bangladesh	415	1561878	40	27694
2021-10-10	Bangladesh	481	1562359	-6	27688
2021-10-11	Bangladesh	599	1562958	11	27699
2021-10-12	Bangladesh	543	1563501	14	27713
2021-10-13	Bangladesh	518	1564019	17	27730
2021-10-14	Bangladesh	466	1564485	7	27737
2021-10-15	Bangladesh	396	1564881	9	27746
2021-10-16	Bangladesh	293	1565174	6	27752
2021-10-17	Bangladesh	314	1565488	16	27768
2021-10-18	Bangladesh	339	1565827	10	27778
2021-10-19	Bangladesh	469	1566296	7	27785
2021-10-20	Bangladesh	368	1566664	6	27791
2021-10-21	Bangladesh	243	1566907	10	27801
2021-10-22	Bangladesh	232	1567139	4	27805
2021-10-23	Bangladesh	278	1567417	9	27814
2021-10-24	Bangladesh	275	1567692	9	27823
2021-10-25	Bangladesh	289	1567981	5	27828
2021-10-26	Bangladesh	276	1568257	6	27834
2021-10-27	Bangladesh	306	1568563	7	27841
2021-10-28	Bangladesh	294	1568857	6	27847
2021-10-29	Bangladesh	305	1569162	7	27854
2021-10-30	Bangladesh	166	1569328	8	27862
2021-10-31	Bangladesh	211	1569539	6	27868
2021-11-01	Bangladesh	214	1569753	2	27870
2021-11-02	Bangladesh	229	1569982	3	27873
2021-11-03	Bangladesh	256	1570238	7	27880
2021-11-04	Bangladesh	247	1570485	7	27887
2021-11-05	Bangladesh	0	1570485	0	27887
2021-11-06	Bangladesh	350	1570835	4	27891
2021-11-07	Bangladesh	178	1571013	4	27895
2021-11-08	Bangladesh	215	1571228	6	27901
2021-11-09	Bangladesh	206	1571434	3	27904
2021-11-10	Bangladesh	235	1571669	2	27906
2021-11-11	Bangladesh	237	1571906	1	27907
2021-11-12	Bangladesh	221	1572127	5	27912
2021-11-13	Bangladesh	151	1572278	6	27918
2021-11-14	Bangladesh	223	1572501	4	27922
2021-11-15	Bangladesh	234	1572735	4	27926
2021-11-16	Bangladesh	213	1572948	2	27928
2021-11-17	Bangladesh	266	1573214	6	27934
2021-11-18	Bangladesh	253	1573467	7	27941
2021-11-19	Bangladesh	244	1573711	5	27946
2021-11-20	Bangladesh	178	1573889	0	27946
2021-11-21	Bangladesh	199	1574088	7	27953
2021-11-22	Bangladesh	264	1574352	2	27955
2021-11-23	Bangladesh	284	1574636	3	27958
2021-11-24	Bangladesh	312	1574948	3	27961
2021-11-25	Bangladesh	237	1575185	9	27970
2021-11-26	Bangladesh	239	1575424	3	27973
2021-11-27	Bangladesh	155	1575579	2	27975
2021-11-28	Bangladesh	205	1575784	3	27978
2021-11-29	Bangladesh	227	1576011	2	27980
2021-11-30	Bangladesh	273	1576284	1	27981
2021-12-01	Bangladesh	282	1576566	2	27983
2021-12-02	Bangladesh	261	1576827	3	27986
2021-12-03	Bangladesh	243	1577070	3	27989
2021-12-04	Bangladesh	176	1577246	6	27995
2021-12-05	Bangladesh	197	1577443	6	28001
2021-12-06	Bangladesh	277	1577720	4	28005
2021-12-07	Bangladesh	291	1578011	5	28010
2021-12-08	Bangladesh	277	1578288	6	28016
2021-12-09	Bangladesh	262	1578550	0	28016
2021-12-10	Bangladesh	269	1578819	1	28017
2021-12-11	Bangladesh	177	1578996	5	28022
2021-12-12	Bangladesh	329	1579325	6	28028
2021-12-13	Bangladesh	385	1579710	3	28031
2021-12-14	Bangladesh	295	1580005	3	28034
2021-12-15	Bangladesh	297	1580302	4	28038
2021-12-16	Bangladesh	257	1580559	3	28041
2021-12-17	Bangladesh	191	1580750	2	28043
2021-12-18	Bangladesh	122	1580872	4	28047
2021-12-19	Bangladesh	211	1581083	1	28048
2021-12-20	Bangladesh	260	1581343	2	28050
2021-12-21	Bangladesh	291	1581634	1	28051
2021-12-22	Bangladesh	352	1581986	1	28052
2021-12-23	Bangladesh	382	1582368	2	28054
2021-12-24	Bangladesh	342	1582710	1	28055
2021-12-25	Bangladesh	275	1582985	1	28056
2021-12-26	Bangladesh	268	1583253	4	28060
2021-12-27	Bangladesh	373	1583626	1	28061
2021-12-28	Bangladesh	397	1584023	1	28062
2021-12-29	Bangladesh	495	1584518	1	28063
2021-12-30	Bangladesh	509	1585027	7	28070
2021-12-31	Bangladesh	512	1585539	2	28072
2022-01-01	Bangladesh	370	1585909	4	28076
2022-01-02	Bangladesh	557	1586466	1	28077
2022-01-03	Bangladesh	674	1587140	4	28081
2022-01-04	Bangladesh	775	1587915	6	28087
2022-01-05	Bangladesh	892	1588807	3	28090
2022-01-06	Bangladesh	1140	1589947	7	28097
2022-01-07	Bangladesh	1146	1591093	1	28098
2022-01-08	Bangladesh	1116	1592209	1	28099
2022-01-09	Bangladesh	1491	1593700	3	28102
2022-01-10	Bangladesh	2231	1595931	3	28105
2022-01-11	Bangladesh	2458	1598389	2	28107
2022-01-12	Bangladesh	2916	1601305	4	28111
2022-01-13	Bangladesh	3359	1604664	12	28123
2022-01-14	Bangladesh	4378	1609042	6	28129
2022-01-15	Bangladesh	3447	1612489	7	28136
2022-01-16	Bangladesh	5222	1617711	8	28144
2022-01-17	Bangladesh	6676	1624387	10	28154
2022-01-18	Bangladesh	8407	1632794	10	28164
2022-01-19	Bangladesh	9500	1642294	12	28176
2022-01-20	Bangladesh	10888	1653182	4	28180
2022-01-21	Bangladesh	11434	1664616	12	28192
2022-01-22	Bangladesh	9614	1674230	17	28209
2022-01-23	Bangladesh	10906	1685136	14	28223
2022-01-24	Bangladesh	14828	1699964	15	28238
2022-01-25	Bangladesh	16033	1715997	18	28256
2022-01-26	Bangladesh	15527	1731524	17	28273
2022-01-27	Bangladesh	15807	1747331	15	28288
2022-01-28	Bangladesh	15440	1762771	20	28308
2022-01-29	Bangladesh	10378	1773149	21	28329
2022-01-30	Bangladesh	12183	1785332	34	28363
2022-01-31	Bangladesh	13501	1798833	31	28394
2022-02-01	Bangladesh	13154	1811987	31	28425
2022-02-02	Bangladesh	12193	1824180	36	28461
2022-02-03	Bangladesh	11596	1835776	33	28494
2022-02-04	Bangladesh	9052	1844828	30	28524
2022-02-05	Bangladesh	8359	1853187	36	28560
2022-02-06	Bangladesh	8345	1861532	29	28589
2022-02-07	Bangladesh	9369	1870901	38	28627
2022-02-08	Bangladesh	8354	1879255	43	28670
2022-02-09	Bangladesh	8016	1887271	33	28703
2022-02-10	Bangladesh	7264	1894535	41	28744
2022-02-11	Bangladesh	5268	1899803	27	28771
2022-02-12	Bangladesh	5023	1904826	20	28791
2022-02-13	Bangladesh	4838	1909664	28	28819
2022-02-14	Bangladesh	4692	1914356	19	28838
2022-02-15	Bangladesh	4746	1919102	34	28872
2022-02-16	Bangladesh	3929	1923031	15	28887
2022-02-17	Bangladesh	3539	1926570	20	28907
2022-02-18	Bangladesh	2584	1929154	24	28931
2022-02-19	Bangladesh	2150	1931304	13	28944
2022-02-20	Bangladesh	1987	1933291	21	28965
2022-02-21	Bangladesh	1951	1935242	9	28974
2022-02-22	Bangladesh	1595	1936837	16	28990
2022-02-23	Bangladesh	1298	1938135	5	28995
2022-02-24	Bangladesh	1516	1939651	10	29005
2022-02-25	Bangladesh	1406	1941057	11	29016
2022-02-26	Bangladesh	759	1941816	8	29024
2022-02-27	Bangladesh	864	1942680	9	29033
2022-02-28	Bangladesh	897	1943577	4	29037
2022-03-01	Bangladesh	799	1944376	8	29045
2022-03-02	Bangladesh	732	1945108	8	29053
2022-03-03	Bangladesh	657	1945765	5	29058
2022-03-04	Bangladesh	604	1946369	6	29064
2022-03-05	Bangladesh	368	1946737	13	29077
2022-03-06	Bangladesh	529	1947266	8	29085
2022-03-07	Bangladesh	436	1947702	4	29089
2022-03-08	Bangladesh	446	1948148	7	29096
2022-03-09	Bangladesh	323	1948471	1	29097
2022-03-10	Bangladesh	327	1948798	3	29100
2022-03-11	Bangladesh	257	1949055	5	29105
2022-03-12	Bangladesh	198	1949253	3	29108
2022-03-13	Bangladesh	233	1949486	3	29111
2022-03-14	Bangladesh	239	1949725	1	29112
2022-03-15	Bangladesh	217	1949942	0	29112
2022-03-16	Bangladesh	182	1950124	0	29112
2022-03-17	Bangladesh	233	1950357	0	29112
2022-03-18	Bangladesh	108	1950465	2	29114
2022-03-19	Bangladesh	62	1950527	0	29114
2022-03-20	Bangladesh	82	1950609	3	29117
2022-03-21	Bangladesh	116	1950725	0	29117
2022-03-22	Bangladesh	121	1950846	0	29117
2022-03-23	Bangladesh	134	1950980	1	29118
2022-03-24	Bangladesh	92	1951072	0	29118
2022-03-25	Bangladesh	102	1951174	0	29118
2022-03-26	Bangladesh	65	1951239	0	29118
2022-03-27	Bangladesh	43	1951282	0	29118
2022-03-28	Bangladesh	81	1951363	1	29119
2022-03-29	Bangladesh	69	1951432	1	29120
2022-03-30	Bangladesh	72	1951504	2	29122
2022-03-31	Bangladesh	73	1951577	0	29122
2022-04-01	Bangladesh	81	1951658	0	29122
2022-04-02	Bangladesh	56	1951714	0	29122
2022-04-03	Bangladesh	56	1951770	0	29122
2022-04-04	Bangladesh	61	1951831	1	29123
2022-04-05	Bangladesh	0	1951831	0	29123
2022-04-06	Bangladesh	36	1951867	0	29123
2022-04-07	Bangladesh	44	1951911	0	29123
2022-04-08	Bangladesh	84	1951995	0	29123
2022-04-09	Bangladesh	28	1952023	0	29123
2022-04-10	Bangladesh	42	1952065	0	29123
2022-04-11	Bangladesh	44	1952109	1	29124
2022-04-12	Bangladesh	22	1952131	0	29124
2022-04-13	Bangladesh	31	1952162	0	29124
2022-04-14	Bangladesh	35	1952197	0	29124
2022-04-15	Bangladesh	27	1952224	0	29124
2022-04-16	Bangladesh	51	1952275	0	29124
2022-04-17	Bangladesh	51	1952326	0	29124
2022-04-18	Bangladesh	36	1952362	2	29126
2022-04-19	Bangladesh	50	1952412	0	29126
2022-04-20	Bangladesh	28	1952440	1	29127
2022-04-21	Bangladesh	45	1952485	0	29127
2022-04-22	Bangladesh	21	1952506	0	29127
2022-04-23	Bangladesh	26	1952532	0	29127
2022-04-24	Bangladesh	24	1952556	0	29127
2022-04-25	Bangladesh	27	1952583	0	29127
2022-04-26	Bangladesh	19	1952602	0	29127
2022-04-27	Bangladesh	23	1952625	0	29127
2022-04-28	Bangladesh	19	1952644	0	29127
2022-04-29	Bangladesh	30	1952674	0	29127
2022-04-30	Bangladesh	17	1952691	0	29127
2022-05-01	Bangladesh	25	1952716	0	29127
2022-05-02	Bangladesh	10	1952726	0	29127
2022-05-03	Bangladesh	7	1952733	0	29127
2022-05-04	Bangladesh	10	1952743	0	29127
2022-05-05	Bangladesh	4	1952747	0	29127
2022-05-06	Bangladesh	19	1952766	0	29127
2022-05-07	Bangladesh	10	1952776	0	29127
2022-05-08	Bangladesh	23	1952799	0	29127
2022-05-09	Bangladesh	30	1952829	0	29127
2022-05-10	Bangladesh	26	1952855	0	29127
2022-05-11	Bangladesh	33	1952888	0	29127
2022-05-12	Bangladesh	51	1952939	0	29127
2022-05-13	Bangladesh	18	1952957	0	29127
2022-05-14	Bangladesh	22	1952979	0	29127
2022-05-15	Bangladesh	33	1953012	0	29127
2022-05-16	Bangladesh	37	1953049	0	29127
2022-05-17	Bangladesh	32	1953081	0	29127
2022-05-18	Bangladesh	22	1953103	0	29127
2022-05-19	Bangladesh	35	1953138	0	29127
2022-05-20	Bangladesh	50	1953188	0	29127
2022-05-21	Bangladesh	0	1953188	0	29127
2022-05-22	Bangladesh	16	1953204	1	29128
2022-05-23	Bangladesh	29	1953233	0	29128
2022-05-24	Bangladesh	31	1953264	2	29130
2022-05-25	Bangladesh	34	1953298	0	29130
2022-05-26	Bangladesh	30	1953328	0	29130
2022-05-27	Bangladesh	28	1953356	0	29130
2022-05-28	Bangladesh	23	1953379	0	29130
2022-05-29	Bangladesh	28	1953407	0	29130
2022-05-30	Bangladesh	40	1953447	0	29130
2022-05-31	Bangladesh	34	1953481	1	29131
2022-06-01	Bangladesh	26	1953507	0	29131
2022-06-02	Bangladesh	34	1953541	0	29131
2022-06-03	Bangladesh	22	1953563	0	29131
2022-06-04	Bangladesh	29	1953592	0	29131
2022-06-05	Bangladesh	31	1953623	0	29131
2022-06-06	Bangladesh	34	1953657	0	29131
2022-06-07	Bangladesh	43	1953700	0	29131
2022-06-08	Bangladesh	54	1953754	0	29131
2022-06-09	Bangladesh	58	1953812	0	29131
2022-06-10	Bangladesh	123	1953935	0	29131
2022-06-11	Bangladesh	71	1954006	0	29131
2022-06-12	Bangladesh	109	1954115	0	29131
2022-06-13	Bangladesh	128	1954243	0	29131
2022-06-14	Bangladesh	162	1954405	0	29131
2022-06-15	Bangladesh	232	1954637	0	29131
2022-06-16	Bangladesh	357	1954994	0	29131
2022-06-17	Bangladesh	433	1955427	0	29131
2022-06-18	Bangladesh	304	1955731	0	29131
2022-06-19	Bangladesh	596	1956327	0	29131
2022-06-20	Bangladesh	873	1957200	1	29132
2022-06-21	Bangladesh	874	1958074	1	29133
2022-06-22	Bangladesh	1135	1959209	1	29134
2022-06-23	Bangladesh	1319	1960528	1	29135
2022-06-24	Bangladesh	1685	1962213	0	29135
2022-06-25	Bangladesh	1280	1963493	3	29138
2022-06-26	Bangladesh	1680	1965173	2	29140
2022-06-27	Bangladesh	2101	1967274	2	29142
2022-06-28	Bangladesh	2087	1969361	3	29145
2022-06-29	Bangladesh	2241	1971602	0	29145
2022-06-30	Bangladesh	2183	1973785	4	29149
2022-07-01	Bangladesh	1897	1975682	5	29154
2022-07-02	Bangladesh	1105	1976787	6	29160
2022-07-03	Bangladesh	1902	1978689	2	29162
2022-07-04	Bangladesh	2285	1980974	12	29174
2022-07-05	Bangladesh	1998	1982972	7	29181
2022-07-06	Bangladesh	1728	1984700	4	29185
2022-07-07	Bangladesh	1790	1986490	3	29188
2022-07-08	Bangladesh	1611	1988101	7	29195
2022-07-09	Bangladesh	939	1989040	3	29198
2022-07-10	Bangladesh	814	1989854	2	29200
2022-07-11	Bangladesh	521	1990375	3	29203
2022-07-12	Bangladesh	656	1991031	9	29212
2022-07-13	Bangladesh	1027	1992058	5	29217
2022-07-14	Bangladesh	1324	1993382	6	29223
2022-07-15	Bangladesh	1051	1994433	2	29225
2022-07-16	Bangladesh	1007	1995440	5	29230
2022-07-17	Bangladesh	900	1996340	4	29234
2022-07-18	Bangladesh	1072	1997412	7	29241
2022-07-19	Bangladesh	879	1998291	8	29249
2022-07-20	Bangladesh	1104	1999395	1	29250
2022-07-21	Bangladesh	884	2000279	6	29256
2022-07-22	Bangladesh	620	2000899	2	29258
2022-07-23	Bangladesh	446	2001345	4	29262
2022-07-24	Bangladesh	430	2001775	4	29266
2022-07-25	Bangladesh	548	2002323	5	29271
2022-07-26	Bangladesh	621	2002944	4	29275
2022-07-27	Bangladesh	626	2003570	5	29280
2022-07-28	Bangladesh	618	2004188	4	29284
2022-07-29	Bangladesh	355	2004543	1	29285
2022-07-30	Bangladesh	349	2004892	3	29288
2022-07-31	Bangladesh	365	2005257	3	29291
2022-08-01	Bangladesh	349	2005606	1	29292
2022-08-02	Bangladesh	387	2005993	3	29295
2022-08-03	Bangladesh	375	2006368	3	29298
2022-08-04	Bangladesh	278	2006646	2	29300
2022-08-05	Bangladesh	253	2006899	2	29302
2022-08-06	Bangladesh	220	2007119	2	29304
2022-08-07	Bangladesh	216	2007335	0	29304
2022-08-08	Bangladesh	296	2007631	3	29307
2022-08-09	Bangladesh	239	2007870	1	29308
2022-08-10	Bangladesh	198	2008068	1	29309
2022-08-11	Bangladesh	214	2008282	1	29310
2022-08-12	Bangladesh	218	2008500	2	29312
2022-08-13	Bangladesh	144	2008644	0	29312
2022-08-14	Bangladesh	226	2008870	1	29313
2022-08-15	Bangladesh	259	2009129	1	29314
2022-08-16	Bangladesh	93	2009222	0	29314
2022-08-17	Bangladesh	212	2009434	0	29314
2022-08-18	Bangladesh	170	2009604	1	29315
2022-08-19	Bangladesh	93	2009697	0	29315
2022-08-20	Bangladesh	100	2009797	0	29315
2022-08-21	Bangladesh	173	2009970	0	29315
2022-08-22	Bangladesh	178	2010148	1	29316
2022-08-23	Bangladesh	175	2010323	0	29316
2022-08-24	Bangladesh	167	2010490	3	29319
2022-08-25	Bangladesh	258	2010748	1	29320
2022-08-26	Bangladesh	196	2010944	1	29321
2022-08-27	Bangladesh	156	2011100	2	29323
2022-08-28	Bangladesh	217	2011317	0	29323
2022-08-29	Bangladesh	243	2011560	0	29323
2022-08-30	Bangladesh	172	2011732	0	29323
2022-08-31	Bangladesh	214	2011946	0	29323
2022-09-01	Bangladesh	216	2012162	2	29325
2022-09-02	Bangladesh	214	2012376	1	29326
2022-09-03	Bangladesh	155	2012531	1	29327
2022-09-04	Bangladesh	230	2012761	1	29328
2022-09-05	Bangladesh	333	2013094	0	29328
2022-09-06	Bangladesh	313	2013407	1	29329
2022-09-07	Bangladesh	282	2013689	0	29329
2022-09-08	Bangladesh	388	2014077	1	29330
2022-09-09	Bangladesh	278	2014355	1	29331
2022-09-10	Bangladesh	222	2014577	1	29332
2022-09-11	Bangladesh	310	2014887	2	29334
2022-09-12	Bangladesh	421	2015308	0	29334
2022-09-13	Bangladesh	435	2015743	1	29335
2022-09-14	Bangladesh	402	2016145	1	29336
2022-09-15	Bangladesh	438	2016583	1	29337
2022-09-16	Bangladesh	363	2016946	2	29339
2022-09-17	Bangladesh	141	2017087	0	29339
2022-09-18	Bangladesh	527	2017614	0	29339
2022-09-19	Bangladesh	601	2018215	1	29340
2022-09-20	Bangladesh	614	2018829	5	29345
2022-09-21	Bangladesh	641	2019470	0	29345
2022-09-22	Bangladesh	678	2020148	1	29346
2022-09-23	Bangladesh	620	2020768	1	29347
2022-09-24	Bangladesh	350	2021118	4	29351
2022-09-25	Bangladesh	572	2021690	2	29353
2022-09-26	Bangladesh	718	2022408	6	29359
2022-09-27	Bangladesh	737	2023145	1	29360
2022-09-28	Bangladesh	665	2023810	0	29360
2022-09-29	Bangladesh	679	2024489	2	29362
2022-09-30	Bangladesh	708	2025197	1	29363
2022-10-01	Bangladesh	480	2025677	5	29368
2022-10-02	Bangladesh	535	2026212	1	29369
2022-10-03	Bangladesh	696	2026908	2	29371
2022-10-04	Bangladesh	657	2027565	1	29372
2022-10-05	Bangladesh	549	2028114	2	29374
2022-10-06	Bangladesh	410	2028524	1	29375
2022-10-07	Bangladesh	491	2029015	5	29380
2022-10-08	Bangladesh	299	2029314	0	29380
2022-10-09	Bangladesh	409	2029723	1	29381
2022-10-10	Bangladesh	367	2030090	3	29384
2022-10-11	Bangladesh	460	2030550	2	29386
2022-10-12	Bangladesh	456	2031006	2	29388
2022-10-13	Bangladesh	445	2031451	1	29389
2022-10-14	Bangladesh	346	2031797	4	29393
2022-10-15	Bangladesh	295	2032092	2	29395
2022-10-16	Bangladesh	351	2032443	6	29401
2022-10-17	Bangladesh	389	2032832	1	29402
2022-10-18	Bangladesh	287	2033119	6	29408
2022-10-19	Bangladesh	300	2033419	2	29410
2022-10-20	Bangladesh	243	2033662	1	29411
2022-10-21	Bangladesh	216	2033878	0	29411
2022-10-22	Bangladesh	124	2034002	1	29412
2022-10-23	Bangladesh	139	2034141	1	29413
2022-10-24	Bangladesh	207	2034348	2	29415
2022-10-25	Bangladesh	185	2034533	1	29416
2022-10-26	Bangladesh	196	2034729	0	29416
2022-10-27	Bangladesh	137	2034866	1	29417
2022-10-28	Bangladesh	102	2034968	1	29418
2022-10-29	Bangladesh	69	2035037	1	29419
2022-10-30	Bangladesh	115	2035152	4	29423
2022-10-31	Bangladesh	88	2035240	0	29423
2022-11-01	Bangladesh	94	2035334	1	29424
2022-11-02	Bangladesh	183	2035517	0	29424
2022-11-03	Bangladesh	140	2035657	1	29425
2022-11-04	Bangladesh	88	2035745	0	29425
2022-11-05	Bangladesh	37	2035782	0	29425
2022-11-06	Bangladesh	46	2035828	1	29426
2022-11-07	Bangladesh	54	2035882	0	29426
2022-11-08	Bangladesh	48	2035930	0	29426
2022-11-09	Bangladesh	62	2035992	0	29426
2022-11-10	Bangladesh	69	2036061	0	29426
2022-11-11	Bangladesh	48	2036109	0	29426
2022-11-12	Bangladesh	22	2036131	0	29426
2022-11-13	Bangladesh	35	2036166	1	29427
2022-11-14	Bangladesh	38	2036204	2	29429
2022-11-15	Bangladesh	29	2036233	0	29429
2022-11-16	Bangladesh	35	2036268	1	29430
2022-11-17	Bangladesh	38	2036306	0	29430
2022-11-18	Bangladesh	19	2036325	0	29430
2022-11-19	Bangladesh	18	2036343	0	29430
2022-11-20	Bangladesh	24	2036367	0	29430
2022-11-21	Bangladesh	26	2036393	1	29431
2022-11-22	Bangladesh	23	2036416	0	29431
2022-11-23	Bangladesh	33	2036449	0	29431
2022-11-24	Bangladesh	20	2036469	0	29431
2022-11-25	Bangladesh	19	2036488	0	29431
2022-11-26	Bangladesh	23	2036511	0	29431
2022-11-27	Bangladesh	16	2036527	0	29431
2022-11-28	Bangladesh	29	2036556	1	29432
2022-11-29	Bangladesh	11	2036567	1	29433
2022-11-30	Bangladesh	18	2036585	0	29433
2022-12-01	Bangladesh	12	2036597	0	29433
2022-12-02	Bangladesh	15	2036612	1	29434
2022-12-03	Bangladesh	10	2036622	0	29434
2022-12-04	Bangladesh	15	2036637	0	29434
2022-12-05	Bangladesh	26	2036663	1	29435
2022-12-06	Bangladesh	22	2036685	0	29435
2022-12-07	Bangladesh	32	2036717	1	29436
2022-12-08	Bangladesh	13	2036730	0	29436
2022-12-09	Bangladesh	30	2036760	0	29436
2022-12-10	Bangladesh	17	2036777	0	29436
2022-12-11	Bangladesh	29	2036806	0	29436
2022-12-12	Bangladesh	19	2036825	1	29437
2022-12-13	Bangladesh	20	2036845	0	29437
2022-12-14	Bangladesh	21	2036866	0	29437
2022-12-15	Bangladesh	15	2036881	0	29437
2022-12-16	Bangladesh	16	2036897	0	29437
2022-12-17	Bangladesh	14	2036911	1	29438
2022-12-18	Bangladesh	17	2036928	0	29438
2022-12-19	Bangladesh	20	2036948	0	29438
2022-12-20	Bangladesh	19	2036967	0	29438
2022-12-21	Bangladesh	20	2036987	0	29438
2022-12-22	Bangladesh	16	2037003	0	29438
2022-12-23	Bangladesh	8	2037011	0	29438
2022-12-24	Bangladesh	7	2037018	0	29438
2022-12-25	Bangladesh	6	2037024	1	29439
2022-12-26	Bangladesh	7	2037031	0	29439
2022-12-27	Bangladesh	15	2037046	0	29439
2022-12-28	Bangladesh	21	2037067	0	29439
2022-12-29	Bangladesh	22	2037089	0	29439
2022-12-30	Bangladesh	13	2037102	0	29439
2022-12-31	Bangladesh	23	2037125	1	29440
2023-01-01	Bangladesh	17	2037142	0	29440
2023-01-02	Bangladesh	14	2037156	0	29440
2023-01-03	Bangladesh	31	2037187	0	29440
2023-01-04	Bangladesh	21	2037208	0	29440
2023-01-05	Bangladesh	22	2037230	0	29440
2023-01-06	Bangladesh	10	2037240	0	29440
2023-01-07	Bangladesh	10	2037250	0	29440
2023-01-08	Bangladesh	17	2037267	0	29440
2023-01-09	Bangladesh	17	2037284	0	29440
2023-01-10	Bangladesh	21	2037305	0	29440
2023-01-11	Bangladesh	22	2037327	1	29441
2023-01-12	Bangladesh	4	2037331	0	29441
2023-01-13	Bangladesh	15	2037346	0	29441
2023-01-14	Bangladesh	10	2037356	0	29441
2023-01-15	Bangladesh	12	2037368	0	29441
2023-01-16	Bangladesh	9	2037377	0	29441
2023-01-17	Bangladesh	9	2037386	0	29441
2023-01-18	Bangladesh	13	2037399	0	29441
2023-01-19	Bangladesh	9	2037408	0	29441
2023-01-20	Bangladesh	8	2037416	0	29441
2023-01-21	Bangladesh	17	2037433	0	29441
2023-01-22	Bangladesh	11	2037444	0	29441
2023-01-23	Bangladesh	12	2037456	0	29441
2023-01-24	Bangladesh	13	2037469	0	29441
2023-01-25	Bangladesh	9	2037478	0	29441
2023-01-26	Bangladesh	16	2037494	0	29441
2023-01-27	Bangladesh	12	2037506	0	29441
2023-01-28	Bangladesh	10	2037516	1	29442
2023-01-29	Bangladesh	16	2037532	0	29442
2023-01-30	Bangladesh	11	2037543	0	29442
2023-01-31	Bangladesh	13	2037556	0	29442
2023-02-01	Bangladesh	12	2037568	0	29442
2023-02-02	Bangladesh	10	2037578	1	29443
2023-02-03	Bangladesh	10	2037588	0	29443
2023-02-04	Bangladesh	12	2037600	0	29443
2023-02-05	Bangladesh	9	2037609	0	29443
2023-02-06	Bangladesh	13	2037622	0	29443
2023-02-07	Bangladesh	14	2037636	0	29443
2023-02-08	Bangladesh	11	2037647	1	29444
2023-02-09	Bangladesh	8	2037655	0	29444
2023-02-10	Bangladesh	9	2037664	0	29444
2023-02-11	Bangladesh	9	2037673	0	29444
2023-02-12	Bangladesh	6	2037679	0	29444
2023-02-13	Bangladesh	9	2037688	1	29445
2023-02-14	Bangladesh	15	2037703	0	29445
2023-02-15	Bangladesh	13	2037716	0	29445
2023-02-16	Bangladesh	14	2037730	0	29445
2023-02-17	Bangladesh	8	2037738	0	29445
2023-02-18	Bangladesh	5	2037743	0	29445
2023-02-19	Bangladesh	7	2037750	0	29445
2023-02-20	Bangladesh	14	2037764	0	29445
2023-02-21	Bangladesh	9	2037773	0	29445
2020-01-03	Barbados	0	0	0	0
2020-01-04	Barbados	0	0	0	0
2020-01-05	Barbados	0	0	0	0
2020-01-06	Barbados	0	0	0	0
2020-01-07	Barbados	0	0	0	0
2020-01-08	Barbados	0	0	0	0
2020-01-09	Barbados	0	0	0	0
2020-01-10	Barbados	0	0	0	0
2020-01-11	Barbados	0	0	0	0
2020-01-12	Barbados	0	0	0	0
2020-01-13	Barbados	0	0	0	0
2020-01-14	Barbados	0	0	0	0
2020-01-15	Barbados	0	0	0	0
2020-01-16	Barbados	0	0	0	0
2020-01-17	Barbados	0	0	0	0
2020-01-18	Barbados	0	0	0	0
2020-01-19	Barbados	0	0	0	0
2020-01-20	Barbados	0	0	0	0
2020-01-21	Barbados	0	0	0	0
2020-01-22	Barbados	0	0	0	0
2020-01-23	Barbados	0	0	0	0
2020-01-24	Barbados	0	0	0	0
2020-01-25	Barbados	0	0	0	0
2020-01-26	Barbados	0	0	0	0
2020-01-27	Barbados	0	0	0	0
2020-01-28	Barbados	0	0	0	0
2020-01-29	Barbados	0	0	0	0
2020-01-30	Barbados	0	0	0	0
2020-01-31	Barbados	0	0	0	0
2020-02-01	Barbados	0	0	0	0
2020-02-02	Barbados	0	0	0	0
2020-02-03	Barbados	0	0	0	0
2020-02-04	Barbados	0	0	0	0
2020-02-05	Barbados	0	0	0	0
2020-02-06	Barbados	0	0	0	0
2020-02-07	Barbados	0	0	0	0
2020-02-08	Barbados	0	0	0	0
2020-02-09	Barbados	0	0	0	0
2020-02-10	Barbados	0	0	0	0
2020-02-11	Barbados	0	0	0	0
2020-02-12	Barbados	0	0	0	0
2020-02-13	Barbados	0	0	0	0
2020-02-14	Barbados	0	0	0	0
2020-02-15	Barbados	0	0	0	0
2020-02-16	Barbados	0	0	0	0
2020-02-17	Barbados	0	0	0	0
2020-02-18	Barbados	0	0	0	0
2020-02-19	Barbados	0	0	0	0
2020-02-20	Barbados	0	0	0	0
2020-02-21	Barbados	0	0	0	0
2020-02-22	Barbados	0	0	0	0
2020-02-23	Barbados	0	0	0	0
2020-02-24	Barbados	0	0	0	0
2020-02-25	Barbados	0	0	0	0
2020-02-26	Barbados	0	0	0	0
2020-02-27	Barbados	0	0	0	0
2020-02-28	Barbados	0	0	0	0
2020-02-29	Barbados	0	0	0	0
2020-03-01	Barbados	0	0	0	0
2020-03-02	Barbados	0	0	0	0
2020-03-03	Barbados	0	0	0	0
2020-03-04	Barbados	0	0	0	0
2020-03-05	Barbados	0	0	0	0
2020-03-06	Barbados	0	0	0	0
2020-03-07	Barbados	0	0	0	0
2020-03-08	Barbados	0	0	0	0
2020-03-09	Barbados	0	0	0	0
2020-03-10	Barbados	0	0	0	0
2020-03-11	Barbados	0	0	0	0
2020-03-12	Barbados	0	0	0	0
2020-03-13	Barbados	0	0	0	0
2020-03-14	Barbados	0	0	0	0
2020-03-15	Barbados	0	0	0	0
2020-03-16	Barbados	0	0	0	0
2020-03-17	Barbados	0	0	0	0
2020-03-18	Barbados	2	2	0	0
2020-03-19	Barbados	0	2	0	0
2020-03-20	Barbados	0	2	0	0
2020-03-21	Barbados	3	5	0	0
2020-03-22	Barbados	0	5	0	0
2020-03-23	Barbados	0	5	0	0
2020-03-24	Barbados	12	17	0	0
2020-03-25	Barbados	0	17	0	0
2020-03-26	Barbados	1	18	0	0
2020-03-27	Barbados	0	18	0	0
2020-03-28	Barbados	6	24	0	0
2020-03-29	Barbados	0	24	0	0
2020-03-30	Barbados	2	26	0	0
2020-03-31	Barbados	7	33	0	0
2020-04-01	Barbados	0	33	0	0
2020-04-02	Barbados	0	33	0	0
2020-04-03	Barbados	12	45	0	0
2020-04-04	Barbados	0	45	0	0
2020-04-05	Barbados	6	51	0	0
2020-04-06	Barbados	0	51	0	0
2020-04-07	Barbados	5	56	1	1
2020-04-08	Barbados	4	60	1	2
2020-04-09	Barbados	3	63	1	3
2020-04-10	Barbados	0	63	0	3
2020-04-11	Barbados	3	66	1	4
2020-04-12	Barbados	1	67	0	4
2020-04-13	Barbados	1	68	0	4
2020-04-14	Barbados	3	71	0	4
2020-04-15	Barbados	1	72	0	4
2020-04-16	Barbados	1	73	1	5
2020-04-17	Barbados	2	75	0	5
2020-04-18	Barbados	0	75	0	5
2020-04-19	Barbados	0	75	0	5
2020-04-20	Barbados	0	75	0	5
2020-04-21	Barbados	0	75	0	5
2020-04-22	Barbados	0	75	0	5
2020-04-23	Barbados	0	75	0	5
2020-04-24	Barbados	1	76	1	6
2020-04-25	Barbados	0	76	0	6
2020-04-26	Barbados	1	77	0	6
2020-04-27	Barbados	2	79	0	6
2020-04-28	Barbados	0	79	0	6
2020-04-29	Barbados	1	80	0	6
2020-04-30	Barbados	0	80	0	6
2020-05-01	Barbados	0	80	1	7
2020-05-02	Barbados	1	81	0	7
2020-05-03	Barbados	0	81	0	7
2020-05-04	Barbados	0	81	0	7
2020-05-05	Barbados	1	82	0	7
2020-05-06	Barbados	0	82	0	7
2020-05-07	Barbados	0	82	0	7
2020-05-08	Barbados	0	82	0	7
2020-05-09	Barbados	0	82	0	7
2020-05-10	Barbados	0	82	0	7
2020-05-11	Barbados	2	84	0	7
2020-05-12	Barbados	0	84	0	7
2020-05-13	Barbados	0	84	0	7
2020-05-14	Barbados	1	85	0	7
2020-05-15	Barbados	0	85	0	7
2020-05-16	Barbados	0	85	0	7
2020-05-17	Barbados	0	85	0	7
2020-05-18	Barbados	1	86	0	7
2020-05-19	Barbados	2	88	0	7
2020-05-20	Barbados	0	88	0	7
2020-05-21	Barbados	2	90	0	7
2020-05-22	Barbados	0	90	0	7
2020-05-23	Barbados	0	90	0	7
2020-05-24	Barbados	0	90	0	7
2020-05-25	Barbados	2	92	0	7
2020-05-26	Barbados	0	92	0	7
2020-05-27	Barbados	0	92	0	7
2020-05-28	Barbados	0	92	0	7
2020-05-29	Barbados	0	92	0	7
2020-05-30	Barbados	0	92	0	7
2020-05-31	Barbados	0	92	0	7
2020-06-01	Barbados	0	92	0	7
2020-06-02	Barbados	0	92	0	7
2020-06-03	Barbados	0	92	0	7
2020-06-04	Barbados	0	92	0	7
2020-06-05	Barbados	0	92	0	7
2020-06-06	Barbados	0	92	0	7
2020-06-07	Barbados	0	92	0	7
2020-06-08	Barbados	0	92	0	7
2020-06-09	Barbados	0	92	0	7
2020-06-10	Barbados	0	92	0	7
2020-06-11	Barbados	4	96	0	7
2020-06-12	Barbados	0	96	0	7
2020-06-13	Barbados	0	96	0	7
2020-06-14	Barbados	0	96	0	7
2020-06-15	Barbados	0	96	0	7
2020-06-16	Barbados	1	97	0	7
2020-06-17	Barbados	0	97	0	7
2020-06-18	Barbados	0	97	0	7
2020-06-19	Barbados	0	97	0	7
2020-06-20	Barbados	0	97	0	7
2020-06-21	Barbados	0	97	0	7
2020-06-22	Barbados	0	97	0	7
2020-06-23	Barbados	0	97	0	7
2020-06-24	Barbados	0	97	0	7
2020-06-25	Barbados	0	97	0	7
2020-06-26	Barbados	0	97	0	7
2020-06-27	Barbados	0	97	0	7
2020-06-28	Barbados	0	97	0	7
2020-06-29	Barbados	0	97	0	7
2020-06-30	Barbados	0	97	0	7
2020-07-01	Barbados	0	97	0	7
2020-07-02	Barbados	0	97	0	7
2020-07-03	Barbados	0	97	0	7
2020-07-04	Barbados	0	97	0	7
2020-07-05	Barbados	0	97	0	7
2020-07-06	Barbados	0	97	0	7
2020-07-07	Barbados	1	98	0	7
2020-07-08	Barbados	0	98	0	7
2020-07-09	Barbados	0	98	0	7
2020-07-10	Barbados	0	98	0	7
2020-07-11	Barbados	0	98	0	7
2020-07-12	Barbados	0	98	0	7
2020-07-13	Barbados	5	103	0	7
2020-07-14	Barbados	0	103	0	7
2020-07-15	Barbados	0	103	0	7
2020-07-16	Barbados	0	103	0	7
2020-07-17	Barbados	1	104	0	7
2020-07-18	Barbados	0	104	0	7
2020-07-19	Barbados	0	104	0	7
2020-07-20	Barbados	1	105	0	7
2020-07-21	Barbados	0	105	0	7
2020-07-22	Barbados	1	106	0	7
2020-07-23	Barbados	0	106	0	7
2020-07-24	Barbados	0	106	0	7
2020-07-25	Barbados	0	106	0	7
2020-07-26	Barbados	2	108	0	7
2020-07-27	Barbados	0	108	0	7
2020-07-28	Barbados	2	110	0	7
2020-07-29	Barbados	0	110	0	7
2020-07-30	Barbados	0	110	0	7
2020-07-31	Barbados	0	110	0	7
2020-08-01	Barbados	0	110	0	7
2020-08-02	Barbados	0	110	0	7
2020-08-03	Barbados	12	122	0	7
2020-08-04	Barbados	10	132	0	7
2020-08-05	Barbados	0	132	0	7
2020-08-06	Barbados	1	133	0	7
2020-08-07	Barbados	0	133	0	7
2020-08-08	Barbados	0	133	0	7
2020-08-09	Barbados	5	138	0	7
2020-08-10	Barbados	4	142	0	7
2020-08-11	Barbados	0	142	0	7
2020-08-12	Barbados	1	143	0	7
2020-08-13	Barbados	0	143	0	7
2020-08-14	Barbados	1	144	0	7
2020-08-15	Barbados	0	144	0	7
2020-08-16	Barbados	4	148	0	7
2020-08-17	Barbados	3	151	0	7
2020-08-18	Barbados	1	152	0	7
2020-08-19	Barbados	0	152	0	7
2020-08-20	Barbados	3	155	0	7
2020-08-21	Barbados	0	155	0	7
2020-08-22	Barbados	2	157	0	7
2020-08-23	Barbados	0	157	0	7
2020-08-24	Barbados	4	161	0	7
2020-08-25	Barbados	0	161	0	7
2020-08-26	Barbados	0	161	0	7
2020-08-27	Barbados	3	164	0	7
2020-08-28	Barbados	1	165	0	7
2020-08-29	Barbados	0	165	0	7
2020-08-30	Barbados	1	166	0	7
2020-08-31	Barbados	7	173	0	7
2020-09-01	Barbados	0	173	0	7
2020-09-02	Barbados	1	174	0	7
2020-09-03	Barbados	2	176	0	7
2020-09-04	Barbados	1	177	0	7
2020-09-05	Barbados	0	177	0	7
2020-09-06	Barbados	1	178	0	7
2020-09-07	Barbados	1	179	0	7
2020-09-08	Barbados	0	179	0	7
2020-09-09	Barbados	1	180	0	7
2020-09-10	Barbados	0	180	0	7
2020-09-11	Barbados	0	180	0	7
2020-09-12	Barbados	0	180	0	7
2020-09-13	Barbados	0	180	0	7
2020-09-14	Barbados	1	181	0	7
2020-09-15	Barbados	2	183	0	7
2020-09-16	Barbados	0	183	0	7
2020-09-17	Barbados	1	184	0	7
2020-09-18	Barbados	1	185	0	7
2020-09-19	Barbados	0	185	0	7
2020-09-20	Barbados	0	185	0	7
2020-09-21	Barbados	0	185	0	7
2020-09-22	Barbados	4	189	0	7
2020-09-23	Barbados	0	189	0	7
2020-09-24	Barbados	0	189	0	7
2020-09-25	Barbados	0	189	0	7
2020-09-26	Barbados	0	189	0	7
2020-09-27	Barbados	1	190	0	7
2020-09-28	Barbados	0	190	0	7
2020-09-29	Barbados	0	190	0	7
2020-09-30	Barbados	0	190	0	7
2020-10-01	Barbados	0	190	0	7
2020-10-02	Barbados	0	190	0	7
2020-10-03	Barbados	3	193	0	7
2020-10-04	Barbados	3	196	0	7
2020-10-05	Barbados	0	196	0	7
2020-10-06	Barbados	3	199	0	7
2020-10-07	Barbados	1	200	0	7
2020-10-08	Barbados	3	203	0	7
2020-10-09	Barbados	0	203	0	7
2020-10-10	Barbados	0	203	0	7
2020-10-11	Barbados	2	205	0	7
2020-10-12	Barbados	1	206	0	7
2020-10-13	Barbados	2	208	0	7
2020-10-14	Barbados	0	208	0	7
2020-10-15	Barbados	2	210	0	7
2020-10-16	Barbados	5	215	0	7
2020-10-17	Barbados	3	218	0	7
2020-10-18	Barbados	1	219	0	7
2020-10-19	Barbados	0	219	0	7
2020-10-20	Barbados	3	222	0	7
2020-10-21	Barbados	0	222	0	7
2020-10-22	Barbados	0	222	0	7
2020-10-23	Barbados	2	224	0	7
2020-10-24	Barbados	0	224	0	7
2020-10-25	Barbados	3	227	0	7
2020-10-26	Barbados	3	230	0	7
2020-10-27	Barbados	3	233	0	7
2020-10-28	Barbados	0	233	0	7
2020-10-29	Barbados	0	233	0	7
2020-10-30	Barbados	2	235	0	7
2020-10-31	Barbados	1	236	0	7
2020-11-01	Barbados	0	236	0	7
2020-11-02	Barbados	1	237	0	7
2020-11-03	Barbados	0	237	0	7
2020-11-04	Barbados	1	238	0	7
2020-11-05	Barbados	0	238	0	7
2020-11-06	Barbados	1	239	0	7
2020-11-07	Barbados	0	239	0	7
2020-11-08	Barbados	3	242	0	7
2020-11-09	Barbados	1	243	0	7
2020-11-10	Barbados	0	243	0	7
2020-11-11	Barbados	0	243	0	7
2020-11-12	Barbados	0	243	0	7
2020-11-13	Barbados	6	249	0	7
2020-11-14	Barbados	0	249	0	7
2020-11-15	Barbados	0	249	0	7
2020-11-16	Barbados	0	249	0	7
2020-11-17	Barbados	1	250	0	7
2020-11-18	Barbados	0	250	0	7
2020-11-19	Barbados	0	250	0	7
2020-11-20	Barbados	3	253	0	7
2020-11-21	Barbados	0	253	0	7
2020-11-22	Barbados	0	253	0	7
2020-11-23	Barbados	6	259	0	7
2020-11-24	Barbados	0	259	0	7
2020-11-25	Barbados	1	260	0	7
2020-11-26	Barbados	2	262	0	7
2020-11-27	Barbados	4	266	0	7
2020-11-28	Barbados	4	270	0	7
2020-11-29	Barbados	0	270	0	7
2020-11-30	Barbados	5	275	0	7
2020-12-01	Barbados	1	276	0	7
2020-12-02	Barbados	2	278	0	7
2020-12-03	Barbados	0	278	0	7
2020-12-04	Barbados	1	279	0	7
2020-12-05	Barbados	2	281	0	7
2020-12-06	Barbados	4	285	0	7
2020-12-07	Barbados	0	285	0	7
2020-12-08	Barbados	2	287	0	7
2020-12-09	Barbados	2	289	0	7
2020-12-10	Barbados	1	290	0	7
2020-12-11	Barbados	0	290	0	7
2020-12-12	Barbados	1	291	0	7
2020-12-13	Barbados	1	292	0	7
2020-12-14	Barbados	0	292	0	7
2020-12-15	Barbados	4	296	0	7
2020-12-16	Barbados	1	297	0	7
2020-12-17	Barbados	4	301	0	7
2020-12-18	Barbados	0	301	0	7
2020-12-19	Barbados	4	305	0	7
2020-12-20	Barbados	2	307	0	7
2020-12-21	Barbados	0	307	0	7
2020-12-22	Barbados	14	321	0	7
2020-12-23	Barbados	1	322	0	7
2020-12-24	Barbados	5	327	0	7
2020-12-25	Barbados	2	329	0	7
2020-12-26	Barbados	16	345	0	7
2020-12-27	Barbados	2	347	0	7
2020-12-28	Barbados	9	356	0	7
2020-12-29	Barbados	0	356	0	7
2020-12-30	Barbados	9	365	0	7
2020-12-31	Barbados	7	372	0	7
2021-01-01	Barbados	0	372	0	7
2021-01-02	Barbados	11	383	0	7
2021-01-03	Barbados	12	395	0	7
2021-01-04	Barbados	0	395	0	7
2021-01-05	Barbados	211	606	0	7
2021-01-06	Barbados	37	643	0	7
2021-01-07	Barbados	49	692	0	7
2021-01-08	Barbados	51	743	0	7
2021-01-09	Barbados	42	785	0	7
2021-01-10	Barbados	23	808	0	7
2021-01-11	Barbados	70	878	0	7
2021-01-12	Barbados	0	878	0	7
2021-01-13	Barbados	6	884	0	7
2021-01-14	Barbados	84	968	0	7
2021-01-15	Barbados	39	1007	0	7
2021-01-16	Barbados	29	1036	0	7
2021-01-17	Barbados	0	1036	0	7
2021-01-18	Barbados	59	1095	0	7
2021-01-19	Barbados	0	1095	0	7
2021-01-20	Barbados	96	1191	1	8
2021-01-21	Barbados	52	1243	1	9
2021-01-22	Barbados	0	1243	0	9
2021-01-23	Barbados	98	1341	0	9
2021-01-24	Barbados	0	1341	0	9
2021-01-25	Barbados	0	1341	0	9
2021-01-26	Barbados	46	1387	1	10
2021-01-27	Barbados	14	1401	0	10
2021-01-28	Barbados	26	1427	0	10
2021-01-29	Barbados	16	1443	1	11
2021-01-30	Barbados	4	1447	0	11
2021-01-31	Barbados	51	1498	1	12
2021-02-01	Barbados	47	1545	0	12
2021-02-02	Barbados	0	1545	2	14
2021-02-03	Barbados	13	1558	0	14
2021-02-04	Barbados	28	1586	0	14
2021-02-05	Barbados	25	1611	1	15
2021-02-06	Barbados	45	1656	3	18
2021-02-07	Barbados	20	1676	0	18
2021-02-08	Barbados	0	1676	0	18
2021-02-09	Barbados	33	1709	0	18
2021-02-10	Barbados	23	1732	0	18
2021-02-11	Barbados	82	1814	2	20
2021-02-12	Barbados	43	1857	0	20
2021-02-13	Barbados	47	1904	1	21
2021-02-14	Barbados	43	1947	2	23
2021-02-15	Barbados	114	2061	0	23
2021-02-16	Barbados	207	2268	1	24
2021-02-17	Barbados	63	2331	1	25
2021-02-18	Barbados	126	2457	3	28
2021-02-19	Barbados	151	2608	1	29
2021-02-20	Barbados	39	2647	0	29
2021-02-21	Barbados	30	2677	1	30
2021-02-22	Barbados	38	2715	1	31
2021-02-23	Barbados	57	2772	0	31
2021-02-24	Barbados	19	2791	0	31
2021-02-25	Barbados	61	2852	0	31
2021-02-26	Barbados	55	2907	1	32
2021-02-27	Barbados	42	2949	0	32
2021-02-28	Barbados	45	2994	1	33
2021-03-01	Barbados	44	3038	0	33
2021-03-02	Barbados	30	3068	0	33
2021-03-03	Barbados	47	3115	3	36
2021-03-04	Barbados	25	3140	0	36
2021-03-05	Barbados	23	3163	1	37
2021-03-06	Barbados	23	3186	0	37
2021-03-07	Barbados	31	3217	0	37
2021-03-08	Barbados	47	3264	0	37
2021-03-09	Barbados	21	3285	0	37
2021-03-10	Barbados	48	3333	0	37
2021-03-11	Barbados	0	3333	0	37
2021-03-12	Barbados	20	3353	0	37
2021-03-13	Barbados	19	3372	0	37
2021-03-14	Barbados	19	3391	0	37
2021-03-15	Barbados	13	3404	0	37
2021-03-16	Barbados	17	3421	0	37
2021-03-17	Barbados	21	3442	1	38
2021-03-18	Barbados	16	3458	1	39
2021-03-19	Barbados	13	3471	0	39
2021-03-20	Barbados	21	3492	0	39
2021-03-21	Barbados	20	3512	0	39
2021-03-22	Barbados	39	3551	0	39
2021-03-23	Barbados	0	3551	0	39
2021-03-24	Barbados	8	3559	1	40
2021-03-25	Barbados	15	3574	0	40
2021-03-26	Barbados	8	3582	0	40
2021-03-27	Barbados	11	3593	0	40
2021-03-28	Barbados	10	3603	1	41
2021-03-29	Barbados	6	3609	0	41
2021-03-30	Barbados	20	3629	0	41
2021-03-31	Barbados	5	3634	0	41
2021-04-01	Barbados	8	3642	1	42
2021-04-02	Barbados	10	3652	0	42
2021-04-03	Barbados	7	3659	0	42
2021-04-04	Barbados	6	3665	0	42
2021-04-05	Barbados	3	3668	1	43
2021-04-06	Barbados	11	3679	0	43
2021-04-07	Barbados	6	3685	0	43
2021-04-08	Barbados	6	3691	0	43
2021-04-09	Barbados	6	3697	1	44
2021-04-10	Barbados	7	3704	0	44
2021-04-11	Barbados	4	3708	0	44
2021-04-12	Barbados	11	3719	0	44
2021-04-13	Barbados	11	3730	0	44
2021-04-14	Barbados	4	3734	0	44
2021-04-15	Barbados	6	3740	0	44
2021-04-16	Barbados	4	3744	0	44
2021-04-17	Barbados	9	3753	0	44
2021-04-18	Barbados	20	3773	0	44
2021-04-19	Barbados	0	3773	0	44
2021-04-20	Barbados	8	3781	0	44
2021-04-21	Barbados	3	3784	0	44
2021-04-22	Barbados	9	3793	0	44
2021-04-23	Barbados	4	3797	0	44
2021-04-24	Barbados	9	3806	0	44
2021-04-25	Barbados	14	3820	0	44
2021-04-26	Barbados	4	3824	0	44
2021-04-27	Barbados	1	3825	0	44
2021-04-28	Barbados	3	3828	0	44
2021-04-29	Barbados	3	3831	0	44
2021-04-30	Barbados	7	3838	0	44
2021-05-01	Barbados	17	3855	0	44
2021-05-02	Barbados	8	3863	0	44
2021-05-03	Barbados	0	3863	0	44
2021-05-04	Barbados	3	3866	0	44
2021-05-05	Barbados	15	3881	0	44
2021-05-06	Barbados	3	3884	1	45
2021-05-07	Barbados	31	3915	0	45
2021-05-08	Barbados	14	3929	0	45
2021-05-09	Barbados	2	3931	0	45
2021-05-10	Barbados	2	3933	0	45
2021-05-11	Barbados	13	3946	0	45
2021-05-12	Barbados	4	3950	0	45
2021-05-13	Barbados	0	3950	0	45
2021-05-14	Barbados	7	3957	1	46
2021-05-15	Barbados	2	3959	0	46
2021-05-16	Barbados	2	3961	0	46
2021-05-17	Barbados	4	3965	0	46
2021-05-18	Barbados	3	3968	0	46
2021-05-19	Barbados	4	3972	1	47
2021-05-20	Barbados	0	3972	0	47
2021-05-21	Barbados	3	3975	0	47
2021-05-22	Barbados	5	3980	0	47
2021-05-23	Barbados	5	3985	0	47
2021-05-24	Barbados	6	3991	0	47
2021-05-25	Barbados	7	3998	0	47
2021-05-26	Barbados	2	4000	0	47
2021-05-27	Barbados	4	4004	0	47
2021-05-28	Barbados	0	4004	0	47
2021-05-29	Barbados	2	4006	0	47
2021-05-30	Barbados	3	4009	0	47
2021-05-31	Barbados	3	4012	0	47
2021-06-01	Barbados	5	4017	0	47
2021-06-02	Barbados	0	4017	0	47
2021-06-03	Barbados	6	4023	0	47
2021-06-04	Barbados	0	4023	0	47
2021-06-05	Barbados	3	4026	0	47
2021-06-06	Barbados	3	4029	0	47
2021-06-07	Barbados	2	4031	0	47
2021-06-08	Barbados	0	4031	0	47
2021-06-09	Barbados	1	4032	0	47
2021-06-10	Barbados	0	4032	0	47
2021-06-11	Barbados	1	4033	0	47
2021-06-12	Barbados	0	4033	0	47
2021-06-13	Barbados	0	4033	0	47
2021-06-14	Barbados	3	4036	0	47
2021-06-15	Barbados	1	4037	0	47
2021-06-16	Barbados	0	4037	0	47
2021-06-17	Barbados	1	4038	0	47
2021-06-18	Barbados	0	4038	0	47
2021-06-19	Barbados	1	4039	0	47
2021-06-20	Barbados	1	4040	0	47
2021-06-21	Barbados	1	4041	0	47
2021-06-22	Barbados	4	4045	0	47
2021-06-23	Barbados	0	4045	0	47
2021-06-24	Barbados	7	4052	0	47
2021-06-25	Barbados	0	4052	0	47
2021-06-26	Barbados	14	4066	0	47
2021-06-27	Barbados	0	4066	0	47
2021-06-28	Barbados	8	4074	0	47
2021-06-29	Barbados	3	4077	0	47
2021-06-30	Barbados	2	4079	0	47
2021-07-01	Barbados	2	4081	0	47
2021-07-02	Barbados	1	4082	0	47
2021-07-03	Barbados	0	4082	0	47
2021-07-04	Barbados	0	4082	0	47
2021-07-05	Barbados	0	4082	0	47
2021-07-06	Barbados	4	4086	0	47
2021-07-07	Barbados	5	4091	0	47
2021-07-08	Barbados	17	4108	0	47
2021-07-09	Barbados	0	4108	0	47
2021-07-10	Barbados	11	4119	0	47
2021-07-11	Barbados	17	4136	0	47
2021-07-12	Barbados	0	4136	1	48
2021-07-13	Barbados	40	4176	0	48
2021-07-14	Barbados	10	4186	0	48
2021-07-15	Barbados	10	4196	0	48
2021-07-16	Barbados	17	4213	0	48
2021-07-17	Barbados	17	4230	0	48
2021-07-18	Barbados	11	4241	0	48
2021-07-19	Barbados	10	4251	0	48
2021-07-20	Barbados	7	4258	0	48
2021-07-21	Barbados	11	4269	0	48
2021-07-22	Barbados	23	4292	0	48
2021-07-23	Barbados	10	4302	0	48
2021-07-24	Barbados	17	4319	0	48
2021-07-25	Barbados	11	4330	0	48
2021-07-26	Barbados	9	4339	0	48
2021-07-27	Barbados	6	4345	0	48
2021-07-28	Barbados	8	4353	0	48
2021-07-29	Barbados	6	4359	0	48
2021-07-30	Barbados	5	4364	0	48
2021-07-31	Barbados	1	4365	0	48
2021-08-01	Barbados	14	4379	0	48
2021-08-02	Barbados	11	4390	0	48
2021-08-03	Barbados	17	4407	0	48
2021-08-04	Barbados	10	4417	0	48
2021-08-05	Barbados	5	4422	0	48
2021-08-06	Barbados	11	4433	0	48
2021-08-07	Barbados	10	4443	0	48
2021-08-08	Barbados	12	4455	0	48
2021-08-09	Barbados	9	4464	0	48
2021-08-10	Barbados	7	4471	0	48
2021-08-11	Barbados	9	4480	0	48
2021-08-12	Barbados	5	4485	0	48
2021-08-13	Barbados	11	4496	0	48
2021-08-14	Barbados	13	4509	0	48
2021-08-15	Barbados	6	4515	0	48
2021-08-16	Barbados	10	4525	0	48
2021-08-17	Barbados	23	4548	0	48
2021-08-18	Barbados	33	4581	0	48
2021-08-19	Barbados	0	4581	0	48
2021-08-20	Barbados	13	4594	0	48
2021-08-21	Barbados	15	4609	0	48
2021-08-22	Barbados	19	4628	0	48
2021-08-23	Barbados	12	4640	0	48
2021-08-24	Barbados	12	4652	0	48
2021-08-25	Barbados	16	4668	0	48
2021-08-26	Barbados	26	4694	0	48
2021-08-27	Barbados	26	4720	0	48
2021-08-28	Barbados	21	4741	0	48
2021-08-29	Barbados	48	4789	0	48
2021-08-30	Barbados	92	4881	0	48
2021-08-31	Barbados	50	4931	0	48
2021-09-01	Barbados	37	4968	2	50
2021-09-02	Barbados	64	5032	0	50
2021-09-03	Barbados	40	5072	1	51
2021-09-04	Barbados	80	5152	0	51
2021-09-05	Barbados	31	5183	0	51
2021-09-06	Barbados	65	5248	0	51
2021-09-07	Barbados	101	5349	0	51
2021-09-08	Barbados	68	5417	0	51
2021-09-09	Barbados	69	5486	0	51
2021-09-10	Barbados	87	5573	0	51
2021-09-11	Barbados	78	5651	0	51
2021-09-12	Barbados	108	5759	0	51
2021-09-13	Barbados	85	5844	0	51
2021-09-14	Barbados	62	5906	1	52
2021-09-15	Barbados	78	5984	0	52
2021-09-16	Barbados	69	6053	0	52
2021-09-17	Barbados	124	6177	1	53
2021-09-18	Barbados	71	6248	1	54
2021-09-19	Barbados	110	6358	3	57
2021-09-20	Barbados	95	6453	1	58
2021-09-21	Barbados	74	6527	0	58
2021-09-22	Barbados	104	6631	1	59
2021-09-23	Barbados	105	6736	0	59
2021-09-24	Barbados	168	6904	3	62
2021-09-25	Barbados	161	7065	1	63
2021-09-26	Barbados	336	7401	0	63
2021-09-27	Barbados	175	7576	0	63
2021-09-28	Barbados	0	7576	4	67
2021-09-29	Barbados	188	7764	1	68
2021-09-30	Barbados	217	7981	1	69
2021-10-01	Barbados	199	8180	0	69
2021-10-02	Barbados	201	8381	5	74
2021-10-03	Barbados	228	8609	4	78
2021-10-04	Barbados	183	8792	0	78
2021-10-05	Barbados	218	9010	1	79
2021-10-06	Barbados	195	9205	2	81
2021-10-07	Barbados	318	9523	3	84
2021-10-08	Barbados	300	9823	1	85
2021-10-09	Barbados	259	10082	1	86
2021-10-10	Barbados	301	10383	2	88
2021-10-11	Barbados	294	10677	2	90
2021-10-12	Barbados	241	10918	4	94
2021-10-13	Barbados	214	11132	4	98
2021-10-14	Barbados	342	11474	3	101
2021-10-15	Barbados	311	11785	2	103
2021-10-16	Barbados	320	12105	5	108
2021-10-17	Barbados	0	12105	0	108
2021-10-18	Barbados	322	12427	1	109
2021-10-19	Barbados	541	12968	10	119
2021-10-20	Barbados	203	13171	1	120
2021-10-21	Barbados	382	13553	0	120
2021-10-22	Barbados	381	13934	3	123
2021-10-23	Barbados	392	14326	1	124
2021-10-24	Barbados	427	14753	0	124
2021-10-25	Barbados	588	15341	6	130
2021-10-26	Barbados	0	15341	0	130
2021-10-27	Barbados	247	15588	9	139
2021-10-28	Barbados	445	16033	4	143
2021-10-29	Barbados	391	16424	6	149
2021-10-30	Barbados	358	16782	2	151
2021-10-31	Barbados	683	17465	1	152
2021-11-01	Barbados	298	17763	1	153
2021-11-02	Barbados	0	17763	0	153
2021-11-03	Barbados	260	18023	3	156
2021-11-04	Barbados	436	18459	2	158
2021-11-05	Barbados	393	18852	6	164
2021-11-06	Barbados	336	19188	3	167
2021-11-07	Barbados	328	19516	3	170
2021-11-08	Barbados	315	19831	2	172
2021-11-09	Barbados	238	20069	8	180
2021-11-10	Barbados	196	20265	1	181
2021-11-11	Barbados	411	20676	2	183
2021-11-12	Barbados	335	21011	0	183
2021-11-13	Barbados	300	21311	6	189
2021-11-14	Barbados	566	21877	2	191
2021-11-15	Barbados	216	22093	2	193
2021-11-16	Barbados	0	22093	0	193
2021-11-17	Barbados	223	22316	1	194
2021-11-18	Barbados	323	22639	3	197
2021-11-19	Barbados	284	22923	7	204
2021-11-20	Barbados	252	23175	1	205
2021-11-21	Barbados	251	23426	1	206
2021-11-22	Barbados	197	23623	0	206
2021-11-23	Barbados	172	23795	4	210
2021-11-24	Barbados	149	23944	1	211
2021-11-25	Barbados	290	24234	2	213
2021-11-26	Barbados	198	24432	2	215
2021-11-27	Barbados	183	24615	1	216
2021-11-28	Barbados	308	24923	7	223
2021-11-29	Barbados	0	24923	0	223
2021-11-30	Barbados	115	25038	2	225
2021-12-01	Barbados	114	25152	4	229
2021-12-02	Barbados	164	25316	0	229
2021-12-03	Barbados	113	25429	2	231
2021-12-04	Barbados	198	25627	2	233
2021-12-05	Barbados	337	25964	1	234
2021-12-06	Barbados	0	25964	0	234
2021-12-07	Barbados	130	26094	3	237
2021-12-08	Barbados	106	26200	3	240
2021-12-09	Barbados	106	26306	0	240
2021-12-10	Barbados	127	26433	4	244
2021-12-11	Barbados	132	26565	2	246
2021-12-12	Barbados	175	26740	5	251
2021-12-13	Barbados	74	26814	1	252
2021-12-14	Barbados	0	26814	0	252
2021-12-15	Barbados	50	26864	1	253
2021-12-16	Barbados	85	26949	0	253
2021-12-17	Barbados	78	27027	1	254
2021-12-18	Barbados	44	27071	1	255
2021-12-19	Barbados	98	27169	1	256
2021-12-20	Barbados	0	27169	0	256
2021-12-21	Barbados	49	27218	0	256
2021-12-22	Barbados	24	27242	0	256
2021-12-23	Barbados	66	27308	0	256
2021-12-24	Barbados	178	27486	3	259
2021-12-25	Barbados	96	27582	1	260
2021-12-26	Barbados	47	27629	0	260
2021-12-27	Barbados	44	27673	0	260
2021-12-28	Barbados	51	27724	0	260
2021-12-29	Barbados	112	27836	0	260
2021-12-30	Barbados	227	28063	0	260
2021-12-31	Barbados	247	28310	0	260
2022-01-01	Barbados	255	28565	0	260
2022-01-02	Barbados	245	28810	2	262
2022-01-03	Barbados	150	28960	0	262
2022-01-04	Barbados	200	29160	0	262
2022-01-05	Barbados	538	29698	0	262
2022-01-06	Barbados	479	30177	1	263
2022-01-07	Barbados	420	30597	1	264
2022-01-08	Barbados	0	30597	0	264
2022-01-09	Barbados	407	31004	1	265
2022-01-10	Barbados	495	31499	1	266
2022-01-11	Barbados	342	31841	0	266
2022-01-12	Barbados	387	32228	0	266
2022-01-13	Barbados	1083	33311	2	268
2022-01-14	Barbados	0	33311	0	268
2022-01-15	Barbados	1114	34425	1	269
2022-01-16	Barbados	266	34691	0	269
2022-01-17	Barbados	682	35373	0	269
2022-01-18	Barbados	361	35734	0	269
2022-01-19	Barbados	652	36386	2	271
2022-01-20	Barbados	0	36386	0	271
2022-01-21	Barbados	1236	37622	2	273
2022-01-22	Barbados	549	38171	1	274
2022-01-23	Barbados	415	38586	0	274
2022-01-24	Barbados	0	38586	0	274
2022-01-25	Barbados	626	39212	1	275
2022-01-26	Barbados	497	39709	1	276
2022-01-27	Barbados	1646	41355	0	276
2022-01-28	Barbados	767	42122	1	277
2022-01-29	Barbados	0	42122	0	277
2022-01-30	Barbados	729	42851	0	277
2022-01-31	Barbados	630	43481	1	278
2022-02-01	Barbados	512	43993	1	279
2022-02-02	Barbados	437	44430	1	280
2022-02-03	Barbados	786	45216	1	281
2022-02-04	Barbados	681	45897	1	282
2022-02-05	Barbados	609	46506	1	283
2022-02-06	Barbados	618	47124	3	286
2022-02-07	Barbados	653	47777	0	286
2022-02-08	Barbados	462	48239	0	286
2022-02-09	Barbados	419	48658	0	286
2022-02-10	Barbados	714	49372	2	288
2022-02-11	Barbados	586	49958	1	289
2022-02-12	Barbados	519	50477	2	291
2022-02-13	Barbados	403	50880	0	291
2022-02-14	Barbados	431	51311	4	295
2022-02-15	Barbados	313	51624	4	299
2022-02-16	Barbados	271	51895	0	299
2022-02-17	Barbados	415	52310	3	302
2022-02-18	Barbados	327	52637	3	305
2022-02-19	Barbados	272	52909	2	307
2022-02-20	Barbados	599	53508	1	308
2022-02-21	Barbados	190	53698	2	310
2022-02-22	Barbados	0	53698	0	310
2022-02-23	Barbados	186	53884	1	311
2022-02-24	Barbados	460	54344	0	311
2022-02-25	Barbados	192	54536	1	312
2022-02-26	Barbados	195	54731	0	312
2022-02-27	Barbados	171	54902	1	313
2022-02-28	Barbados	129	55031	2	315
2022-03-01	Barbados	134	55165	1	316
2022-03-02	Barbados	0	55165	0	316
2022-03-03	Barbados	220	55385	0	316
2022-03-04	Barbados	158	55543	0	316
2022-03-05	Barbados	162	55705	0	316
2022-03-06	Barbados	158	55863	0	316
2022-03-07	Barbados	150	56013	3	319
2022-03-08	Barbados	111	56124	0	319
2022-03-09	Barbados	96	56220	3	322
2022-03-10	Barbados	156	56376	1	323
2022-03-11	Barbados	175	56551	0	323
2022-03-12	Barbados	128	56679	0	323
2022-03-13	Barbados	126	56805	0	323
2022-03-14	Barbados	117	56922	1	324
2022-03-15	Barbados	101	57023	1	325
2022-03-16	Barbados	79	57102	1	326
2022-03-17	Barbados	128	57230	0	326
2022-03-18	Barbados	118	57348	0	326
2022-03-19	Barbados	103	57451	0	326
2022-03-20	Barbados	97	57548	0	326
2022-03-21	Barbados	112	57660	1	327
2022-03-22	Barbados	73	57733	0	327
2022-03-23	Barbados	67	57800	2	329
2022-03-24	Barbados	103	57903	0	329
2022-03-25	Barbados	115	58018	0	329
2022-03-26	Barbados	110	58128	0	329
2022-03-27	Barbados	142	58270	1	330
2022-03-28	Barbados	123	58393	0	330
2022-03-29	Barbados	139	58532	0	330
2022-03-30	Barbados	102	58634	1	331
2022-03-31	Barbados	228	58862	0	331
2022-04-01	Barbados	218	59080	43	374
2022-04-02	Barbados	192	59272	0	374
2022-04-03	Barbados	223	59495	1	375
2022-04-04	Barbados	239	59734	0	375
2022-04-05	Barbados	204	59938	0	375
2022-04-06	Barbados	654	60592	0	375
2022-04-07	Barbados	298	60890	1	376
2022-04-08	Barbados	377	61267	1	377
2022-04-09	Barbados	0	61267	0	377
2022-04-10	Barbados	0	61267	2	379
2022-04-11	Barbados	686	61953	0	379
2022-04-12	Barbados	261	62214	0	379
2022-04-13	Barbados	211	62425	0	379
2022-04-14	Barbados	543	62968	0	379
2022-04-15	Barbados	0	62968	0	379
2022-04-16	Barbados	817	63785	2	381
2022-04-17	Barbados	392	64177	0	381
2022-04-18	Barbados	171	64348	2	383
2022-04-19	Barbados	282	64630	1	384
2022-04-20	Barbados	164	64794	2	386
2022-04-21	Barbados	302	65096	0	386
2022-04-22	Barbados	674	65770	0	386
2022-04-23	Barbados	547	66317	0	386
2022-04-24	Barbados	493	66810	2	388
2022-04-25	Barbados	446	67256	1	389
2022-04-26	Barbados	355	67611	0	389
2022-04-27	Barbados	323	67934	1	390
2022-04-28	Barbados	506	68440	0	390
2022-04-29	Barbados	473	68913	0	390
2022-04-30	Barbados	432	69345	0	390
2022-05-01	Barbados	217	69562	2	392
2022-05-02	Barbados	518	70080	2	394
2022-05-03	Barbados	369	70449	1	395
2022-05-04	Barbados	44	70493	3	398
2022-05-05	Barbados	634	71127	1	399
2022-05-06	Barbados	621	71748	2	401
2022-05-07	Barbados	995	72743	1	402
2022-05-08	Barbados	0	72743	1	403
2022-05-09	Barbados	455	73198	0	403
2022-05-10	Barbados	394	73592	3	406
2022-05-11	Barbados	264	73856	24	430
2022-05-12	Barbados	598	74454	0	430
2022-05-13	Barbados	513	74967	0	430
2022-05-14	Barbados	471	75438	2	432
2022-05-15	Barbados	407	75845	0	432
2022-05-16	Barbados	416	76261	1	433
2022-05-17	Barbados	310	76571	0	433
2022-05-18	Barbados	324	76895	1	434
2022-05-19	Barbados	469	77364	0	434
2022-05-20	Barbados	403	77767	1	435
2022-05-21	Barbados	371	78138	1	436
2022-05-22	Barbados	310	78448	0	436
2022-05-23	Barbados	284	78732	1	437
2022-05-24	Barbados	187	78919	3	440
2022-05-25	Barbados	130	79049	0	440
2022-05-26	Barbados	334	79383	3	443
2022-05-27	Barbados	245	79628	1	444
2022-05-28	Barbados	232	79860	0	444
2022-05-29	Barbados	178	80038	0	444
2022-05-30	Barbados	168	80206	2	446
2022-05-31	Barbados	118	80324	0	446
2022-06-01	Barbados	117	80441	3	449
2022-06-02	Barbados	405	80846	12	461
2022-06-03	Barbados	0	80846	0	461
2022-06-04	Barbados	182	81028	1	462
2022-06-05	Barbados	146	81174	0	462
2022-06-06	Barbados	145	81319	0	462
2022-06-07	Barbados	108	81427	0	462
2022-06-08	Barbados	91	81518	1	463
2022-06-09	Barbados	104	81622	0	463
2022-06-10	Barbados	178	81800	3	466
2022-06-11	Barbados	129	81929	1	467
2022-06-12	Barbados	142	82071	0	467
2022-06-13	Barbados	112	82183	0	467
2022-06-14	Barbados	72	82255	0	467
2022-06-15	Barbados	63	82318	1	468
2022-06-16	Barbados	131	82449	0	468
2022-06-17	Barbados	96	82545	3	471
2022-06-18	Barbados	98	82643	0	471
2022-06-19	Barbados	87	82730	0	471
2022-06-20	Barbados	96	82826	0	471
2022-06-21	Barbados	73	82899	1	472
2022-06-22	Barbados	51	82950	0	472
2022-06-23	Barbados	145	83095	0	472
2022-06-24	Barbados	147	83242	0	472
2022-06-25	Barbados	148	83390	0	472
2022-06-26	Barbados	134	83524	1	473
2022-06-27	Barbados	139	83663	0	473
2022-06-28	Barbados	113	83776	0	473
2022-06-29	Barbados	44	83820	0	473
2022-06-30	Barbados	155	83975	0	473
2022-07-01	Barbados	120	84095	3	476
2022-07-02	Barbados	326	84421	1	477
2022-07-03	Barbados	141	84562	0	477
2022-07-04	Barbados	147	84709	0	477
2022-07-05	Barbados	121	84830	0	477
2022-07-06	Barbados	89	84919	0	477
2022-07-07	Barbados	412	85331	0	477
2022-07-08	Barbados	157	85488	1	478
2022-07-09	Barbados	191	85679	0	478
2022-07-10	Barbados	0	85679	0	478
2022-07-11	Barbados	202	85881	0	478
2022-07-12	Barbados	273	86154	0	478
2022-07-13	Barbados	297	86451	0	478
2022-07-14	Barbados	240	86691	1	479
2022-07-15	Barbados	311	87002	0	479
2022-07-16	Barbados	217	87219	0	479
2022-07-17	Barbados	244	87463	0	479
2022-07-18	Barbados	121	87584	0	479
2022-07-19	Barbados	0	87584	0	479
2022-07-20	Barbados	170	87754	0	479
2022-07-21	Barbados	400	88154	1	480
2022-07-22	Barbados	411	88565	0	480
2022-07-23	Barbados	400	88965	0	480
2022-07-24	Barbados	374	89339	2	482
2022-07-25	Barbados	315	89654	0	482
2022-07-26	Barbados	233	89887	2	484
2022-07-27	Barbados	193	90080	0	484
2022-07-28	Barbados	470	90550	0	484
2022-07-29	Barbados	384	90934	5	489
2022-07-30	Barbados	330	91264	2	491
2022-07-31	Barbados	329	91593	1	492
2022-08-01	Barbados	302	91895	1	493
2022-08-02	Barbados	191	92086	0	493
2022-08-03	Barbados	215	92301	2	495
2022-08-04	Barbados	215	92516	0	495
2022-08-05	Barbados	325	92841	0	495
2022-08-06	Barbados	718	93559	1	496
2022-08-07	Barbados	534	94093	2	498
2022-08-08	Barbados	508	94601	1	499
2022-08-09	Barbados	362	94963	2	501
2022-08-10	Barbados	0	94963	0	501
2022-08-11	Barbados	913	95876	4	505
2022-08-12	Barbados	474	96350	9	514
2022-08-13	Barbados	431	96781	0	514
2022-08-14	Barbados	323	97104	1	515
2022-08-15	Barbados	307	97411	1	516
2022-08-16	Barbados	227	97638	0	516
2022-08-17	Barbados	208	97846	3	519
2022-08-18	Barbados	431	98277	6	525
2022-08-19	Barbados	345	98622	0	525
2022-08-20	Barbados	336	98958	4	529
2022-08-21	Barbados	246	99204	0	529
2022-08-22	Barbados	222	99426	1	530
2022-08-23	Barbados	146	99572	0	530
2022-08-24	Barbados	118	99690	2	532
2022-08-25	Barbados	280	99970	0	532
2022-08-26	Barbados	221	100191	5	537
2022-08-27	Barbados	182	100373	0	537
2022-08-28	Barbados	153	100526	0	537
2022-08-29	Barbados	150	100676	2	539
2022-08-30	Barbados	86	100762	0	539
2022-08-31	Barbados	63	100825	0	539
2022-09-01	Barbados	148	100973	2	541
2022-09-02	Barbados	147	101120	1	542
2022-09-03	Barbados	95	101215	2	544
2022-09-04	Barbados	0	101215	0	544
2022-09-05	Barbados	182	101397	0	544
2022-09-06	Barbados	54	101451	0	544
2022-09-07	Barbados	59	101510	0	544
2022-09-08	Barbados	114	101624	2	546
2022-09-09	Barbados	72	101696	7	553
2022-09-10	Barbados	51	101747	3	556
2022-09-11	Barbados	62	101809	0	556
2022-09-12	Barbados	41	101850	0	556
2022-09-13	Barbados	25	101875	0	556
2022-09-14	Barbados	0	101875	0	556
2022-09-15	Barbados	104	101979	2	558
2022-09-16	Barbados	89	102068	1	559
2022-09-17	Barbados	51	102119	0	559
2022-09-18	Barbados	41	102160	0	559
2022-09-19	Barbados	33	102193	0	559
2022-09-20	Barbados	0	102193	0	559
2022-09-21	Barbados	86	102279	0	559
2022-09-22	Barbados	42	102321	0	559
2022-09-23	Barbados	45	102366	0	559
2022-09-24	Barbados	17	102383	0	559
2022-09-25	Barbados	0	102383	0	559
2022-09-26	Barbados	53	102436	0	559
2022-09-27	Barbados	0	102436	0	559
2022-09-28	Barbados	20	102456	0	559
2022-09-29	Barbados	32	102488	0	559
2022-09-30	Barbados	28	102516	0	559
2022-10-01	Barbados	30	102546	1	560
2022-10-02	Barbados	63	102609	0	560
2022-10-03	Barbados	0	102609	0	560
2022-10-04	Barbados	0	102609	0	560
2022-10-05	Barbados	0	102609	0	560
2022-10-06	Barbados	0	102609	0	560
2022-10-07	Barbados	0	102609	0	560
2022-10-08	Barbados	0	102609	0	560
2022-10-09	Barbados	0	102609	0	560
2022-10-10	Barbados	0	102609	0	560
2022-10-11	Barbados	0	102609	0	560
2022-10-12	Barbados	0	102609	0	560
2022-10-13	Barbados	0	102609	0	560
2022-10-14	Barbados	0	102609	0	560
2022-10-15	Barbados	0	102609	0	560
2022-10-16	Barbados	405	103014	0	560
2022-10-17	Barbados	0	103014	0	560
2022-10-18	Barbados	0	103014	0	560
2022-10-19	Barbados	0	103014	0	560
2022-10-20	Barbados	0	103014	0	560
2022-10-21	Barbados	0	103014	0	560
2022-10-22	Barbados	0	103014	0	560
2022-10-23	Barbados	0	103014	0	560
2022-10-24	Barbados	0	103014	0	560
2022-10-25	Barbados	0	103014	0	560
2022-10-26	Barbados	0	103014	0	560
2022-10-27	Barbados	0	103014	0	560
2022-10-28	Barbados	0	103014	0	560
2022-10-29	Barbados	0	103014	0	560
2022-10-30	Barbados	410	103424	0	560
2022-10-31	Barbados	0	103424	0	560
2022-11-01	Barbados	0	103424	0	560
2022-11-02	Barbados	0	103424	0	560
2022-11-03	Barbados	0	103424	0	560
2022-11-04	Barbados	0	103424	0	560
2022-11-05	Barbados	0	103424	0	560
2022-11-06	Barbados	0	103424	0	560
2022-11-07	Barbados	0	103424	0	560
2022-11-08	Barbados	0	103424	0	560
2022-11-09	Barbados	0	103424	0	560
2022-11-10	Barbados	0	103424	0	560
2022-11-11	Barbados	0	103424	0	560
2022-11-12	Barbados	0	103424	0	560
2022-11-13	Barbados	121	103545	4	564
2022-11-14	Barbados	0	103545	0	564
2022-11-15	Barbados	0	103545	0	564
2022-11-16	Barbados	0	103545	0	564
2022-11-17	Barbados	0	103545	0	564
2022-11-18	Barbados	0	103545	0	564
2022-11-19	Barbados	0	103545	0	564
2022-11-20	Barbados	0	103545	0	564
2022-11-21	Barbados	0	103545	0	564
2022-11-22	Barbados	0	103545	0	564
2022-11-23	Barbados	0	103545	0	564
2022-11-24	Barbados	0	103545	0	564
2022-11-25	Barbados	0	103545	0	564
2022-11-26	Barbados	0	103545	0	564
2022-11-27	Barbados	871	104416	3	567
2022-11-28	Barbados	0	104416	0	567
2022-11-29	Barbados	0	104416	0	567
2022-11-30	Barbados	0	104416	0	567
2022-12-01	Barbados	0	104416	0	567
2022-12-02	Barbados	0	104416	0	567
2022-12-03	Barbados	0	104416	0	567
2022-12-04	Barbados	0	104416	0	567
2022-12-05	Barbados	0	104416	0	567
2022-12-06	Barbados	0	104416	0	567
2022-12-07	Barbados	0	104416	0	567
2022-12-08	Barbados	0	104416	0	567
2022-12-09	Barbados	0	104416	0	567
2022-12-10	Barbados	0	104416	0	567
2022-12-11	Barbados	528	104944	1	568
2022-12-12	Barbados	0	104944	0	568
2022-12-13	Barbados	0	104944	0	568
2022-12-14	Barbados	0	104944	0	568
2022-12-15	Barbados	0	104944	0	568
2022-12-16	Barbados	0	104944	0	568
2022-12-17	Barbados	0	104944	0	568
2022-12-18	Barbados	0	104944	0	568
2022-12-19	Barbados	0	104944	0	568
2022-12-20	Barbados	0	104944	0	568
2022-12-21	Barbados	0	104944	0	568
2022-12-22	Barbados	0	104944	0	568
2022-12-23	Barbados	0	104944	0	568
2022-12-24	Barbados	0	104944	0	568
2022-12-25	Barbados	571	105515	0	568
2022-12-26	Barbados	0	105515	0	568
2022-12-27	Barbados	0	105515	0	568
2022-12-28	Barbados	0	105515	0	568
2022-12-29	Barbados	0	105515	0	568
2022-12-30	Barbados	0	105515	0	568
2022-12-31	Barbados	0	105515	0	568
2023-01-01	Barbados	0	105515	0	568
2023-01-02	Barbados	0	105515	0	568
2023-01-03	Barbados	0	105515	0	568
2023-01-04	Barbados	0	105515	0	568
2023-01-05	Barbados	0	105515	0	568
2023-01-06	Barbados	0	105515	0	568
2023-01-07	Barbados	0	105515	0	568
2023-01-08	Barbados	390	105905	1	569
2023-01-09	Barbados	0	105905	0	569
2023-01-10	Barbados	0	105905	0	569
2023-01-11	Barbados	0	105905	0	569
2023-01-12	Barbados	0	105905	0	569
2023-01-13	Barbados	0	105905	0	569
2023-01-14	Barbados	0	105905	0	569
2023-01-15	Barbados	0	105905	0	569
2023-01-16	Barbados	0	105905	0	569
2023-01-17	Barbados	0	105905	0	569
2023-01-18	Barbados	0	105905	0	569
2023-01-19	Barbados	0	105905	0	569
2023-01-20	Barbados	0	105905	0	569
2023-01-21	Barbados	0	105905	0	569
2023-01-22	Barbados	252	106157	2	571
2023-01-23	Barbados	0	106157	0	571
2023-01-24	Barbados	0	106157	0	571
2023-01-25	Barbados	0	106157	0	571
2023-01-26	Barbados	0	106157	0	571
2023-01-27	Barbados	0	106157	0	571
2023-01-28	Barbados	0	106157	0	571
2023-01-29	Barbados	0	106157	0	571
2023-01-30	Barbados	0	106157	0	571
2023-01-31	Barbados	0	106157	0	571
2023-02-01	Barbados	0	106157	0	571
2023-02-02	Barbados	0	106157	0	571
2023-02-03	Barbados	0	106157	0	571
2023-02-04	Barbados	0	106157	0	571
2023-02-05	Barbados	277	106434	2	573
2023-02-06	Barbados	0	106434	0	573
2023-02-07	Barbados	0	106434	0	573
2023-02-08	Barbados	0	106434	0	573
2023-02-09	Barbados	0	106434	0	573
2023-02-10	Barbados	0	106434	0	573
2023-02-11	Barbados	0	106434	0	573
2023-02-12	Barbados	0	106434	0	573
2023-02-13	Barbados	0	106434	0	573
2023-02-14	Barbados	0	106434	0	573
2023-02-15	Barbados	0	106434	0	573
2023-02-16	Barbados	0	106434	0	573
2023-02-17	Barbados	0	106434	0	573
2023-02-18	Barbados	0	106434	0	573
2023-02-19	Barbados	0	106434	0	573
2023-02-20	Barbados	0	106434	0	573
2023-02-21	Barbados	0	106434	0	573
2020-01-03	Belarus	0	0	0	0
2020-01-04	Belarus	0	0	0	0
2020-01-05	Belarus	0	0	0	0
2020-01-06	Belarus	0	0	0	0
2020-01-07	Belarus	0	0	0	0
2020-01-08	Belarus	0	0	0	0
2020-01-09	Belarus	0	0	0	0
2020-01-10	Belarus	0	0	0	0
2020-01-11	Belarus	0	0	0	0
2020-01-12	Belarus	0	0	0	0
2020-01-13	Belarus	0	0	0	0
2020-01-14	Belarus	0	0	0	0
2020-01-15	Belarus	0	0	0	0
2020-01-16	Belarus	0	0	0	0
2020-01-17	Belarus	0	0	0	0
2020-01-18	Belarus	0	0	0	0
2020-01-19	Belarus	0	0	0	0
2020-01-20	Belarus	0	0	0	0
2020-01-21	Belarus	0	0	0	0
2020-01-22	Belarus	0	0	0	0
2020-01-23	Belarus	0	0	0	0
2020-01-24	Belarus	0	0	0	0
2020-01-25	Belarus	0	0	0	0
2020-01-26	Belarus	0	0	0	0
2020-01-27	Belarus	0	0	0	0
2020-01-28	Belarus	0	0	0	0
2020-01-29	Belarus	0	0	0	0
2020-01-30	Belarus	0	0	0	0
2020-01-31	Belarus	0	0	0	0
2020-02-01	Belarus	0	0	0	0
2020-02-02	Belarus	0	0	0	0
2020-02-03	Belarus	0	0	0	0
2020-02-04	Belarus	0	0	0	0
2020-02-05	Belarus	0	0	0	0
2020-02-06	Belarus	0	0	0	0
2020-02-07	Belarus	0	0	0	0
2020-02-08	Belarus	0	0	0	0
2020-02-09	Belarus	0	0	0	0
2020-02-10	Belarus	0	0	0	0
2020-02-11	Belarus	0	0	0	0
2020-02-12	Belarus	0	0	0	0
2020-02-13	Belarus	0	0	0	0
2020-02-14	Belarus	0	0	0	0
2020-02-15	Belarus	0	0	0	0
2020-02-16	Belarus	0	0	0	0
2020-02-17	Belarus	0	0	0	0
2020-02-18	Belarus	0	0	0	0
2020-02-19	Belarus	0	0	0	0
2020-02-20	Belarus	0	0	0	0
2020-02-21	Belarus	0	0	0	0
2020-02-22	Belarus	0	0	0	0
2020-02-23	Belarus	0	0	0	0
2020-02-24	Belarus	0	0	0	0
2020-02-25	Belarus	0	0	0	0
2020-02-26	Belarus	0	0	0	0
2020-02-27	Belarus	0	0	0	0
2020-02-28	Belarus	0	0	0	0
2020-02-29	Belarus	1	1	0	0
2020-03-01	Belarus	0	1	0	0
2020-03-02	Belarus	0	1	0	0
2020-03-03	Belarus	0	1	0	0
2020-03-04	Belarus	0	1	0	0
2020-03-05	Belarus	5	6	0	0
2020-03-06	Belarus	0	6	0	0
2020-03-07	Belarus	0	6	0	0
2020-03-08	Belarus	0	6	0	0
2020-03-09	Belarus	0	6	0	0
2020-03-10	Belarus	0	6	0	0
2020-03-11	Belarus	3	9	0	0
2020-03-12	Belarus	3	12	0	0
2020-03-13	Belarus	0	12	0	0
2020-03-14	Belarus	9	21	0	0
2020-03-15	Belarus	0	21	0	0
2020-03-16	Belarus	0	21	0	0
2020-03-17	Belarus	15	36	0	0
2020-03-18	Belarus	0	36	0	0
2020-03-19	Belarus	0	36	0	0
2020-03-20	Belarus	0	36	0	0
2020-03-21	Belarus	0	36	0	0
2020-03-22	Belarus	40	76	0	0
2020-03-23	Belarus	5	81	0	0
2020-03-24	Belarus	0	81	0	0
2020-03-25	Belarus	0	81	0	0
2020-03-26	Belarus	5	86	0	0
2020-03-27	Belarus	8	94	0	0
2020-03-28	Belarus	0	94	0	0
2020-03-29	Belarus	0	94	0	0
2020-03-30	Belarus	0	94	0	0
2020-03-31	Belarus	58	152	0	0
2020-04-01	Belarus	40	192	2	2
2020-04-02	Belarus	0	192	0	2
2020-04-03	Belarus	62	254	2	4
2020-04-04	Belarus	0	254	0	4
2020-04-05	Belarus	186	440	0	4
2020-04-06	Belarus	122	562	4	8
2020-04-07	Belarus	138	700	5	13
2020-04-08	Belarus	161	861	0	13
2020-04-09	Belarus	205	1066	0	13
2020-04-10	Belarus	0	1066	0	13
2020-04-11	Belarus	915	1981	6	19
2020-04-12	Belarus	245	2226	4	23
2020-04-13	Belarus	352	2578	3	26
2020-04-14	Belarus	341	2919	3	29
2020-04-15	Belarus	362	3281	4	33
2020-04-16	Belarus	447	3728	3	36
2020-04-17	Belarus	476	4204	4	40
2020-04-18	Belarus	575	4779	3	43
2020-04-19	Belarus	510	5289	2	45
2020-04-20	Belarus	518	5807	2	47
2020-04-21	Belarus	457	6264	4	51
2020-04-22	Belarus	459	6723	4	55
2020-04-23	Belarus	558	7281	5	60
2020-04-24	Belarus	741	8022	0	60
2020-04-25	Belarus	751	8773	3	63
2020-04-26	Belarus	817	9590	4	67
2020-04-27	Belarus	873	10463	5	72
2020-04-28	Belarus	1745	12208	7	79
2020-04-29	Belarus	0	12208	0	79
2020-04-30	Belarus	973	13181	5	84
2020-05-01	Belarus	846	14027	5	89
2020-05-02	Belarus	890	14917	4	93
2020-05-03	Belarus	911	15828	4	97
2020-05-04	Belarus	1661	17489	6	103
2020-05-05	Belarus	0	17489	0	103
2020-05-06	Belarus	1766	19255	9	112
2020-05-07	Belarus	0	19255	0	112
2020-05-08	Belarus	913	20168	4	116
2020-05-09	Belarus	933	21101	5	121
2020-05-10	Belarus	1872	22973	10	131
2020-05-11	Belarus	933	23906	4	135
2020-05-12	Belarus	0	23906	0	135
2020-05-13	Belarus	1934	25840	14	149
2020-05-14	Belarus	0	25840	0	149
2020-05-15	Belarus	932	26772	2	151
2020-05-16	Belarus	958	27730	5	156
2020-05-17	Belarus	951	28681	4	160
2020-05-18	Belarus	969	29650	5	165
2020-05-19	Belarus	922	30572	6	171
2020-05-20	Belarus	936	31508	4	175
2020-05-21	Belarus	1863	33371	10	185
2020-05-22	Belarus	932	34303	5	190
2020-05-23	Belarus	0	34303	0	190
2020-05-24	Belarus	941	35244	4	194
2020-05-25	Belarus	954	36198	5	199
2020-05-26	Belarus	946	37144	5	204
2020-05-27	Belarus	915	38059	4	208
2020-05-28	Belarus	897	38956	6	214
2020-05-29	Belarus	902	39858	5	219
2020-05-30	Belarus	906	40764	5	224
2020-05-31	Belarus	894	41658	5	229
2020-06-01	Belarus	898	42556	6	235
2020-06-02	Belarus	847	43403	5	240
2020-06-03	Belarus	852	44255	3	243
2020-06-04	Belarus	861	45116	5	248
2020-06-05	Belarus	865	45981	5	253
2020-06-06	Belarus	887	46868	6	259
2020-06-07	Belarus	0	46868	0	259
2020-06-08	Belarus	1762	48630	10	269
2020-06-09	Belarus	823	49453	7	276
2020-06-10	Belarus	812	50265	6	282
2020-06-11	Belarus	801	51066	6	288
2020-06-12	Belarus	750	51816	5	293
2020-06-13	Belarus	704	52520	5	298
2020-06-14	Belarus	721	53241	5	303
2020-06-15	Belarus	732	53973	5	308
2020-06-16	Belarus	707	54680	4	312
2020-06-17	Belarus	689	55369	6	318
2020-06-18	Belarus	663	56032	6	324
2020-06-19	Belarus	625	56657	7	331
2020-06-20	Belarus	676	57333	6	337
2020-06-21	Belarus	603	57936	6	343
2020-06-22	Belarus	569	58505	3	346
2020-06-23	Belarus	518	59023	5	351
2020-06-24	Belarus	464	59487	6	357
2020-06-25	Belarus	458	59945	5	362
2020-06-26	Belarus	437	60382	5	367
2020-06-27	Belarus	331	60713	6	373
2020-06-28	Belarus	382	61095	4	377
2020-06-29	Belarus	380	61475	6	383
2020-06-30	Belarus	315	61790	4	387
2020-07-01	Belarus	328	62118	5	392
2020-07-02	Belarus	306	62424	6	398
2020-07-03	Belarus	274	62698	7	405
2020-07-04	Belarus	299	62997	7	412
2020-07-05	Belarus	273	63270	6	418
2020-07-06	Belarus	284	63554	5	423
2020-07-07	Belarus	250	63804	6	429
2020-07-08	Belarus	199	64003	7	436
2020-07-09	Belarus	221	64224	7	443
2020-07-10	Belarus	187	64411	6	449
2020-07-11	Belarus	193	64604	5	454
2020-07-12	Belarus	160	64764	5	459
2020-07-13	Belarus	168	64932	5	464
2020-07-14	Belarus	182	65114	4	468
2020-07-15	Belarus	155	65269	6	474
2020-07-16	Belarus	174	65443	6	480
2020-07-17	Belarus	180	65623	5	485
2020-07-18	Belarus	159	65782	6	491
2020-07-19	Belarus	171	65953	4	495
2020-07-20	Belarus	142	66095	4	499
2020-07-21	Belarus	118	66213	4	503
2020-07-22	Belarus	135	66348	4	507
2020-07-23	Belarus	173	66521	6	513
2020-07-24	Belarus	167	66688	6	519
2020-07-25	Belarus	158	66846	5	524
2020-07-26	Belarus	156	67002	6	530
2020-07-27	Belarus	130	67132	4	534
2020-07-28	Belarus	234	67366	9	543
2020-07-29	Belarus	152	67518	5	548
2020-07-30	Belarus	147	67665	5	553
2020-07-31	Belarus	143	67808	6	559
2020-08-01	Belarus	0	67808	0	559
2020-08-02	Belarus	138	67946	4	563
2020-08-03	Belarus	121	68067	4	567
2020-08-04	Belarus	99	68166	4	571
2020-08-05	Belarus	84	68250	3	574
2020-08-06	Belarus	126	68376	3	577
2020-08-07	Belarus	127	68503	3	580
2020-08-08	Belarus	111	68614	3	583
2020-08-09	Belarus	124	68738	2	585
2020-08-10	Belarus	112	68850	2	587
2020-08-11	Belarus	97	68947	2	589
2020-08-12	Belarus	58	69005	3	592
2020-08-13	Belarus	97	69102	3	595
2020-08-14	Belarus	101	69203	4	599
2020-08-15	Belarus	105	69308	4	603
2020-08-16	Belarus	116	69424	4	607
2020-08-17	Belarus	92	69516	3	610
2020-08-18	Belarus	73	69589	3	613
2020-08-19	Belarus	84	69673	4	617
2020-08-20	Belarus	128	69801	5	622
2020-08-21	Belarus	149	69950	5	627
2020-08-22	Belarus	161	70111	5	632
2020-08-23	Belarus	174	70285	5	637
2020-08-24	Belarus	183	70468	5	642
2020-08-25	Belarus	177	70645	4	646
2020-08-26	Belarus	82	70727	6	652
2020-08-27	Belarus	247	70974	5	657
2020-08-28	Belarus	191	71165	5	662
2020-08-29	Belarus	181	71346	5	667
2020-08-30	Belarus	177	71523	4	671
2020-08-31	Belarus	164	71687	5	676
2020-09-01	Belarus	156	71843	5	681
2020-09-02	Belarus	119	71962	5	686
2020-09-03	Belarus	179	72141	5	691
2020-09-04	Belarus	161	72302	5	696
2020-09-05	Belarus	183	72485	5	701
2020-09-06	Belarus	178	72663	4	705
2020-09-07	Belarus	196	72859	6	711
2020-09-08	Belarus	172	73031	5	716
2020-09-09	Belarus	177	73208	5	721
2020-09-10	Belarus	194	73402	5	726
2020-09-11	Belarus	189	73591	6	732
2020-09-12	Belarus	193	73784	6	738
2020-09-13	Belarus	191	73975	6	744
2020-09-14	Belarus	198	74173	6	750
2020-09-15	Belarus	187	74360	6	756
2020-09-16	Belarus	192	74552	5	761
2020-09-17	Belarus	211	74763	6	767
2020-09-18	Belarus	224	74987	4	771
2020-09-19	Belarus	243	75230	2	773
2020-09-20	Belarus	231	75461	3	776
2020-09-21	Belarus	213	75674	4	780
2020-09-22	Belarus	224	75898	5	785
2020-09-23	Belarus	206	76104	6	791
2020-09-24	Belarus	253	76357	5	796
2020-09-25	Belarus	294	76651	6	802
2020-09-26	Belarus	306	76957	5	807
2020-09-27	Belarus	332	77289	6	813
2020-09-28	Belarus	320	77609	5	818
2020-09-29	Belarus	337	77946	4	822
2020-09-30	Belarus	314	78260	6	828
2020-10-01	Belarus	371	78631	5	833
2020-10-02	Belarus	388	79019	6	839
2020-10-03	Belarus	402	79421	5	844
2020-10-04	Belarus	431	79852	7	851
2020-10-05	Belarus	443	80295	6	857
2020-10-06	Belarus	401	80696	5	862
2020-10-07	Belarus	394	81090	6	868
2020-10-08	Belarus	415	81505	6	874
2020-10-09	Belarus	477	81982	6	880
2020-10-10	Belarus	489	82471	5	885
2020-10-11	Belarus	552	83023	6	891
2020-10-12	Belarus	511	83534	5	896
2020-10-13	Belarus	464	83998	5	901
2020-10-14	Belarus	526	84524	5	906
2020-10-15	Belarus	597	85121	5	911
2020-10-16	Belarus	613	85734	5	916
2020-10-17	Belarus	658	86392	5	921
2020-10-18	Belarus	671	87063	4	925
2020-10-19	Belarus	635	87698	4	929
2020-10-20	Belarus	592	88290	4	933
2020-10-21	Belarus	619	88909	4	937
2020-10-22	Belarus	733	89642	4	941
2020-10-23	Belarus	738	90380	4	945
2020-10-24	Belarus	787	91167	0	945
2020-10-25	Belarus	0	91167	0	945
2020-10-26	Belarus	1656	92823	12	957
2020-10-27	Belarus	884	93707	4	961
2020-10-28	Belarus	902	94609	4	965
2020-10-29	Belarus	936	95545	4	969
2020-10-30	Belarus	984	96529	4	973
2020-10-31	Belarus	970	97499	4	977
2020-11-01	Belarus	1960	99459	8	985
2020-11-02	Belarus	0	99459	0	985
2020-11-03	Belarus	941	100400	4	989
2020-11-04	Belarus	929	101329	3	992
2020-11-05	Belarus	984	102313	3	995
2020-11-06	Belarus	982	103295	3	998
2020-11-07	Belarus	1988	105283	6	1004
2020-11-08	Belarus	0	105283	0	1004
2020-11-09	Belarus	996	106279	3	1007
2020-11-10	Belarus	983	107262	4	1011
2020-11-11	Belarus	1038	108300	5	1016
2020-11-12	Belarus	1057	109357	6	1022
2020-11-13	Belarus	1098	110455	5	1027
2020-11-14	Belarus	1167	111622	6	1033
2020-11-15	Belarus	1248	112870	6	1039
2020-11-16	Belarus	1315	114185	7	1046
2020-11-17	Belarus	1263	115448	7	1053
2020-11-18	Belarus	1251	116699	7	1060
2020-11-19	Belarus	1309	118008	7	1067
2020-11-20	Belarus	1382	119390	7	1074
2020-11-21	Belarus	1457	120847	7	1081
2020-11-22	Belarus	1588	122435	8	1089
2020-11-23	Belarus	1564	123999	7	1096
2020-11-24	Belarus	1483	125482	8	1104
2020-11-25	Belarus	1471	126953	8	1112
2020-11-26	Belarus	1496	128449	7	1119
2020-11-27	Belarus	1563	130012	9	1128
2020-11-28	Belarus	1621	131633	8	1136
2020-11-29	Belarus	1691	133324	7	1143
2020-11-30	Belarus	1684	135008	8	1151
2020-12-01	Belarus	1639	136647	7	1158
2020-12-02	Belarus	1572	138219	8	1166
2020-12-03	Belarus	1689	139908	8	1174
2020-12-04	Belarus	1701	141609	7	1181
2020-12-05	Belarus	1774	143383	9	1190
2020-12-06	Belarus	1896	145279	8	1198
2020-12-07	Belarus	1878	147157	9	1207
2020-12-08	Belarus	1796	148953	8	1215
2020-12-09	Belarus	1649	150602	7	1222
2020-12-10	Belarus	1851	152453	8	1230
2020-12-11	Belarus	1939	154392	8	1238
2020-12-12	Belarus	1967	156359	8	1246
2020-12-13	Belarus	1975	158334	8	1254
2020-12-14	Belarus	1961	160295	9	1263
2020-12-15	Belarus	1853	162148	10	1273
2020-12-16	Belarus	1911	164059	9	1282
2020-12-17	Belarus	1838	165897	9	1291
2020-12-18	Belarus	1834	167731	8	1299
2020-12-19	Belarus	1917	169648	9	1308
2020-12-20	Belarus	1931	171579	8	1316
2020-12-21	Belarus	1944	173523	8	1324
2020-12-22	Belarus	1893	175416	9	1333
2020-12-23	Belarus	1858	177274	8	1341
2020-12-24	Belarus	1922	179196	8	1349
2020-12-25	Belarus	1917	181113	9	1358
2020-12-26	Belarus	1893	183006	9	1367
2020-12-27	Belarus	1916	184922	9	1376
2020-12-28	Belarus	1825	186747	9	1385
2020-12-29	Belarus	1841	188588	9	1394
2020-12-30	Belarus	1816	190404	10	1404
2020-12-31	Belarus	1957	192361	10	1414
2021-01-01	Belarus	1923	194284	10	1424
2021-01-02	Belarus	1939	196223	9	1433
2021-01-03	Belarus	1902	198125	9	1442
2021-01-04	Belarus	1837	199962	9	1451
2021-01-05	Belarus	1869	201831	10	1461
2021-01-06	Belarus	1273	203104	10	1471
2021-01-07	Belarus	1854	204958	9	1480
2021-01-08	Belarus	1838	206796	9	1489
2021-01-09	Belarus	1805	208601	9	1498
2021-01-10	Belarus	1767	210368	9	1507
2021-01-11	Belarus	1833	212201	10	1517
2021-01-12	Belarus	1792	213993	9	1526
2021-01-13	Belarus	1731	215724	9	1535
2021-01-14	Belarus	1972	217696	9	1544
2021-01-15	Belarus	1967	219663	10	1554
2021-01-16	Belarus	1941	221604	10	1564
2021-01-17	Belarus	1933	223537	9	1573
2021-01-18	Belarus	1924	225461	9	1582
2021-01-19	Belarus	1899	227360	9	1591
2021-01-20	Belarus	1356	228716	10	1601
2021-01-21	Belarus	1778	230494	9	1610
2021-01-22	Belarus	1804	232298	9	1619
2021-01-23	Belarus	1813	234111	9	1628
2021-01-24	Belarus	1748	235859	11	1639
2021-01-25	Belarus	1752	237611	10	1649
2021-01-26	Belarus	1024	238635	9	1658
2021-01-27	Belarus	847	239482	10	1668
2021-01-28	Belarus	1651	241133	10	1678
2021-01-29	Belarus	1718	242851	10	1688
2021-01-30	Belarus	1867	244718	10	1698
2021-01-31	Belarus	1852	246570	10	1708
2021-02-01	Belarus	1766	248336	10	1718
2021-02-02	Belarus	959	249295	10	1728
2021-02-03	Belarus	699	249994	9	1737
2021-02-04	Belarus	1711	251705	9	1746
2021-02-05	Belarus	1708	253413	9	1755
2021-02-06	Belarus	1759	255172	9	1764
2021-02-07	Belarus	1787	256959	9	1773
2021-02-08	Belarus	1732	258691	10	1783
2021-02-09	Belarus	808	259499	9	1792
2021-02-10	Belarus	561	260060	9	1801
2021-02-11	Belarus	1799	261859	10	1811
2021-02-12	Belarus	1692	263551	9	1820
2021-02-13	Belarus	1733	265284	10	1830
2021-02-14	Belarus	1745	267029	10	1840
2021-02-15	Belarus	1658	268687	9	1849
2021-02-16	Belarus	1100	269787	9	1858
2021-02-17	Belarus	1134	270921	9	1867
2021-02-18	Belarus	1352	272273	9	1876
2021-02-19	Belarus	1386	273659	9	1885
2021-02-20	Belarus	1663	275322	9	1894
2021-02-21	Belarus	1668	276990	9	1903
2021-02-22	Belarus	1322	278312	9	1912
2021-02-23	Belarus	1144	279456	9	1921
2021-02-24	Belarus	972	280428	9	1930
2021-02-25	Belarus	1279	281707	9	1939
2021-02-26	Belarus	1191	282898	9	1948
2021-02-27	Belarus	1602	284500	9	1957
2021-02-28	Belarus	1459	285959	9	1966
2021-03-01	Belarus	1347	287306	10	1976
2021-03-02	Belarus	961	288267	9	1985
2021-03-03	Belarus	869	289136	8	1993
2021-03-04	Belarus	1311	290447	9	2002
2021-03-05	Belarus	1174	291621	9	2011
2021-03-06	Belarus	1482	293103	9	2020
2021-03-07	Belarus	1329	294432	9	2029
2021-03-08	Belarus	1079	295511	9	2038
2021-03-09	Belarus	930	296441	9	2047
2021-03-10	Belarus	1073	297514	8	2055
2021-03-11	Belarus	609	298123	8	2063
2021-03-12	Belarus	837	298960	7	2070
2021-03-13	Belarus	1186	300146	8	2078
2021-03-14	Belarus	1182	301328	9	2087
2021-03-15	Belarus	995	302323	8	2095
2021-03-16	Belarus	947	303270	8	2103
2021-03-17	Belarus	876	304146	9	2112
2021-03-18	Belarus	1124	305270	9	2121
2021-03-19	Belarus	1254	306524	9	2130
2021-03-20	Belarus	1414	307938	9	2139
2021-03-21	Belarus	1355	309293	9	2148
2021-03-22	Belarus	1152	310445	9	2157
2021-03-23	Belarus	983	311428	9	2166
2021-03-24	Belarus	1046	312474	9	2175
2021-03-25	Belarus	1378	313852	9	2184
2021-03-26	Belarus	1141	314993	9	2193
2021-03-27	Belarus	1425	316418	9	2202
2021-03-28	Belarus	1213	317631	9	2211
2021-03-29	Belarus	1050	318681	8	2219
2021-03-30	Belarus	918	319599	8	2227
2021-03-31	Belarus	995	320594	10	2237
2021-04-01	Belarus	1213	321807	10	2247
2021-04-02	Belarus	1236	323043	10	2257
2021-04-03	Belarus	1651	324694	10	2267
2021-04-04	Belarus	1371	326065	9	2276
2021-04-05	Belarus	1239	327304	9	2285
2021-04-06	Belarus	986	328290	9	2294
2021-04-07	Belarus	968	329258	10	2304
2021-04-08	Belarus	1278	330536	10	2314
2021-04-09	Belarus	1272	331808	10	2324
2021-04-10	Belarus	1622	333430	10	2334
2021-04-11	Belarus	1433	334863	10	2344
2021-04-12	Belarus	1175	336038	10	2354
2021-04-13	Belarus	843	336881	9	2363
2021-04-14	Belarus	754	337635	10	2373
2021-04-15	Belarus	1166	338801	10	2383
2021-04-16	Belarus	1222	340023	10	2393
2021-04-17	Belarus	1516	341539	10	2403
2021-04-18	Belarus	1384	342923	10	2413
2021-04-19	Belarus	1300	344223	10	2423
2021-04-20	Belarus	887	345110	10	2433
2021-04-21	Belarus	888	345998	10	2443
2021-04-22	Belarus	1318	347316	10	2453
2021-04-23	Belarus	1170	348486	10	2463
2021-04-24	Belarus	1735	350221	10	2473
2021-04-25	Belarus	1453	351674	10	2483
2021-04-26	Belarus	1276	352950	10	2493
2021-04-27	Belarus	896	353846	9	2502
2021-04-28	Belarus	823	354669	10	2512
2021-04-29	Belarus	1255	355924	10	2522
2021-04-30	Belarus	1309	357233	10	2532
2021-05-01	Belarus	1505	358738	10	2542
2021-05-02	Belarus	1244	359982	10	2552
2021-05-03	Belarus	1081	361063	10	2562
2021-05-04	Belarus	834	361897	10	2572
2021-05-05	Belarus	697	362594	10	2582
2021-05-06	Belarus	1138	363732	10	2592
2021-05-07	Belarus	1219	364951	10	2602
2021-05-08	Belarus	1354	366305	10	2612
2021-05-09	Belarus	1369	367674	10	2622
2021-05-10	Belarus	1114	368788	10	2632
2021-05-11	Belarus	979	369767	10	2642
2021-05-12	Belarus	742	370509	10	2652
2021-05-13	Belarus	896	371405	9	2661
2021-05-14	Belarus	837	372242	10	2671
2021-05-15	Belarus	1109	373351	10	2681
2021-05-16	Belarus	1363	374714	10	2691
2021-05-17	Belarus	1627	376341	10	2701
2021-05-18	Belarus	1191	377532	10	2711
2021-05-19	Belarus	1179	378711	10	2721
2021-05-20	Belarus	1378	380089	11	2732
2021-05-21	Belarus	1457	381546	10	2742
2021-05-22	Belarus	1756	383302	10	2752
2021-05-23	Belarus	1471	384773	9	2761
2021-05-24	Belarus	1252	386025	10	2771
2021-05-25	Belarus	953	386978	9	2780
2021-05-26	Belarus	840	387818	11	2791
2021-05-27	Belarus	1169	388987	10	2801
2021-05-28	Belarus	1216	390203	10	2811
2021-05-29	Belarus	1434	391637	10	2821
2021-05-30	Belarus	0	391637	0	2821
2021-05-31	Belarus	2170	393807	20	2841
2021-06-01	Belarus	632	394439	10	2851
2021-06-02	Belarus	636	395075	10	2861
2021-06-03	Belarus	915	395990	10	2871
2021-06-04	Belarus	879	396869	11	2882
2021-06-05	Belarus	1183	398052	10	2892
2021-06-06	Belarus	857	398909	8	2900
2021-06-07	Belarus	943	399852	10	2910
2021-06-08	Belarus	570	400422	9	2919
2021-06-09	Belarus	597	401019	10	2929
2021-06-10	Belarus	834	401853	10	2939
2021-06-11	Belarus	966	402819	10	2949
2021-06-12	Belarus	1026	403845	9	2958
2021-06-13	Belarus	895	404740	11	2969
2021-06-14	Belarus	923	405663	9	2978
2021-06-15	Belarus	697	406360	9	2987
2021-06-16	Belarus	501	406861	8	2995
2021-06-17	Belarus	887	407748	11	3006
2021-06-18	Belarus	873	408621	9	3015
2021-06-19	Belarus	764	409385	10	3025
2021-06-20	Belarus	711	410096	10	3035
2021-06-21	Belarus	582	410678	9	3044
2021-06-22	Belarus	475	411153	9	3053
2021-06-23	Belarus	398	411551	10	3063
2021-06-24	Belarus	802	412353	9	3072
2021-06-25	Belarus	786	413139	10	3082
2021-06-26	Belarus	813	413952	11	3093
2021-06-27	Belarus	778	414730	10	3103
2021-06-28	Belarus	609	415339	10	3113
2021-06-29	Belarus	441	415780	9	3122
2021-06-30	Belarus	495	416275	10	3132
2021-07-01	Belarus	914	417189	11	3143
2021-07-02	Belarus	1023	418212	10	3153
2021-07-03	Belarus	1118	419330	11	3164
2021-07-04	Belarus	1076	420406	11	3175
2021-07-05	Belarus	944	421350	10	3185
2021-07-06	Belarus	614	421964	9	3194
2021-07-07	Belarus	557	422521	10	3204
2021-07-08	Belarus	998	423519	10	3214
2021-07-09	Belarus	1035	424554	11	3225
2021-07-10	Belarus	1250	425804	11	3236
2021-07-11	Belarus	1082	426886	11	3247
2021-07-12	Belarus	1020	427906	10	3257
2021-07-13	Belarus	689	428595	9	3266
2021-07-14	Belarus	586	429181	10	3276
2021-07-15	Belarus	940	430121	11	3287
2021-07-16	Belarus	991	431112	10	3297
2021-07-17	Belarus	1276	432388	9	3306
2021-07-18	Belarus	1021	433409	10	3316
2021-07-19	Belarus	953	434362	10	3326
2021-07-20	Belarus	658	435020	8	3334
2021-07-21	Belarus	600	435620	10	3344
2021-07-22	Belarus	975	436595	11	3355
2021-07-23	Belarus	1069	437664	10	3365
2021-07-24	Belarus	1103	438767	11	3376
2021-07-25	Belarus	1061	439828	9	3385
2021-07-26	Belarus	880	440708	9	3394
2021-07-27	Belarus	648	441356	9	3403
2021-07-28	Belarus	525	441881	10	3413
2021-07-29	Belarus	950	442831	11	3424
2021-07-30	Belarus	1033	443864	11	3435
2021-07-31	Belarus	1184	445048	10	3445
2021-08-01	Belarus	992	446040	9	3454
2021-08-02	Belarus	958	446998	10	3464
2021-08-03	Belarus	756	447754	8	3472
2021-08-04	Belarus	581	448335	11	3483
2021-08-05	Belarus	967	449302	11	3494
2021-08-06	Belarus	1143	450445	9	3503
2021-08-07	Belarus	1295	451740	10	3513
2021-08-08	Belarus	1213	452953	10	3523
2021-08-09	Belarus	979	453932	9	3532
2021-08-10	Belarus	742	454674	9	3541
2021-08-11	Belarus	607	455281	10	3551
2021-08-12	Belarus	966	456247	11	3562
2021-08-13	Belarus	1175	457422	10	3572
2021-08-14	Belarus	1425	458847	10	3582
2021-08-15	Belarus	1151	459998	11	3593
2021-08-16	Belarus	1305	461303	11	3604
2021-08-17	Belarus	894	462197	9	3613
2021-08-18	Belarus	597	462794	12	3625
2021-08-19	Belarus	1061	463855	12	3637
2021-08-20	Belarus	1355	465210	12	3649
2021-08-21	Belarus	1738	466948	10	3659
2021-08-22	Belarus	1467	468415	11	3670
2021-08-23	Belarus	1302	469717	11	3681
2021-08-24	Belarus	918	470635	10	3691
2021-08-25	Belarus	860	471495	10	3701
2021-08-26	Belarus	1357	472852	11	3712
2021-08-27	Belarus	1551	474403	11	3723
2021-08-28	Belarus	1862	476265	12	3735
2021-08-29	Belarus	1636	477901	10	3745
2021-08-30	Belarus	1405	479306	12	3757
2021-08-31	Belarus	1058	480364	11	3768
2021-09-01	Belarus	1168	481532	12	3780
2021-09-02	Belarus	1699	483231	11	3791
2021-09-03	Belarus	1836	485067	12	3803
2021-09-04	Belarus	1950	487017	11	3814
2021-09-05	Belarus	1946	488963	12	3826
2021-09-06	Belarus	1963	490926	11	3837
2021-09-07	Belarus	1473	492399	10	3847
2021-09-08	Belarus	1419	493818	12	3859
2021-09-09	Belarus	1760	495578	12	3871
2021-09-10	Belarus	1842	497420	11	3882
2021-09-11	Belarus	1859	499279	11	3893
2021-09-12	Belarus	1887	501166	12	3905
2021-09-13	Belarus	1907	503073	12	3917
2021-09-14	Belarus	1888	504961	12	3929
2021-09-15	Belarus	1630	506591	12	3941
2021-09-16	Belarus	1923	508514	12	3953
2021-09-17	Belarus	1967	510481	13	3966
2021-09-18	Belarus	1979	512460	12	3978
2021-09-19	Belarus	1986	514446	13	3991
2021-09-20	Belarus	1982	516428	13	4004
2021-09-21	Belarus	1941	518369	12	4016
2021-09-22	Belarus	1917	520286	12	4028
2021-09-23	Belarus	1989	522275	13	4041
2021-09-24	Belarus	1973	524248	13	4054
2021-09-25	Belarus	1994	526242	12	4066
2021-09-26	Belarus	1987	528229	15	4081
2021-09-27	Belarus	1974	530203	11	4092
2021-09-28	Belarus	1946	532149	10	4102
2021-09-29	Belarus	1955	534104	12	4114
2021-09-30	Belarus	1993	536097	15	4129
2021-10-01	Belarus	1989	538086	14	4143
2021-10-02	Belarus	1993	540079	16	4159
2021-10-03	Belarus	1899	541978	14	4173
2021-10-04	Belarus	1998	543976	15	4188
2021-10-05	Belarus	1872	545848	12	4200
2021-10-06	Belarus	1978	547826	12	4212
2021-10-07	Belarus	1991	549817	16	4228
2021-10-08	Belarus	1983	551800	15	4243
2021-10-09	Belarus	1995	553795	16	4259
2021-10-10	Belarus	1998	555793	16	4275
2021-10-11	Belarus	1979	557772	14	4289
2021-10-12	Belarus	1943	559715	15	4304
2021-10-13	Belarus	2038	561753	15	4319
2021-10-14	Belarus	2060	563813	17	4336
2021-10-15	Belarus	2052	565865	17	4353
2021-10-16	Belarus	2073	567938	16	4369
2021-10-17	Belarus	2068	570006	17	4386
2021-10-18	Belarus	1981	571987	16	4402
2021-10-19	Belarus	1956	573943	15	4417
2021-10-20	Belarus	1913	575856	15	4432
2021-10-21	Belarus	2076	577932	17	4449
2021-10-22	Belarus	2097	580029	17	4466
2021-10-23	Belarus	2082	582111	16	4482
2021-10-24	Belarus	2079	584190	17	4499
2021-10-25	Belarus	2044	586234	16	4515
2021-10-26	Belarus	1997	588231	15	4530
2021-10-27	Belarus	1995	590226	16	4546
2021-10-28	Belarus	1998	592224	17	4563
2021-10-29	Belarus	1979	594203	17	4580
2021-10-30	Belarus	1988	596191	16	4596
2021-10-31	Belarus	1941	598132	18	4614
2021-11-01	Belarus	2036	600168	17	4631
2021-11-02	Belarus	1890	602058	15	4646
2021-11-03	Belarus	1979	604037	16	4662
2021-11-04	Belarus	1996	606033	17	4679
2021-11-05	Belarus	1998	608031	17	4696
2021-11-06	Belarus	1991	610022	16	4712
2021-11-07	Belarus	1993	612015	18	4730
2021-11-08	Belarus	1912	613927	15	4745
2021-11-09	Belarus	1887	615814	13	4758
2021-11-10	Belarus	1905	617719	15	4773
2021-11-11	Belarus	1989	619708	16	4789
2021-11-12	Belarus	1981	621689	16	4805
2021-11-13	Belarus	1939	623628	15	4820
2021-11-14	Belarus	1964	625592	14	4834
2021-11-15	Belarus	1886	627478	14	4848
2021-11-16	Belarus	1793	629271	13	4861
2021-11-17	Belarus	1754	631025	14	4875
2021-11-18	Belarus	1862	632887	13	4888
2021-11-19	Belarus	1844	634731	13	4901
2021-11-20	Belarus	1812	636543	15	4916
2021-11-21	Belarus	1859	638402	16	4932
2021-11-22	Belarus	1804	640206	16	4948
2021-11-23	Belarus	1713	641919	17	4965
2021-11-24	Belarus	1453	643372	14	4979
2021-11-25	Belarus	1697	645069	16	4995
2021-11-26	Belarus	1674	646743	15	5010
2021-11-27	Belarus	1729	648472	16	5026
2021-11-28	Belarus	1696	650168	15	5041
2021-11-29	Belarus	1671	651839	13	5054
2021-11-30	Belarus	1484	653323	13	5067
2021-12-01	Belarus	1395	654718	14	5081
2021-12-02	Belarus	1792	656510	17	5098
2021-12-03	Belarus	1818	658328	16	5114
2021-12-04	Belarus	1876	660204	16	5130
2021-12-05	Belarus	1852	662056	17	5147
2021-12-06	Belarus	1757	663813	15	5162
2021-12-07	Belarus	1312	665125	14	5176
2021-12-08	Belarus	1012	666137	17	5193
2021-12-09	Belarus	1756	667893	17	5210
2021-12-10	Belarus	1738	669631	17	5227
2021-12-11	Belarus	1801	671432	18	5245
2021-12-12	Belarus	1837	673269	16	5261
2021-12-13	Belarus	1454	674723	15	5276
2021-12-14	Belarus	1011	675734	10	5286
2021-12-15	Belarus	778	676512	19	5305
2021-12-16	Belarus	1765	678277	17	5322
2021-12-17	Belarus	1596	679873	16	5338
2021-12-18	Belarus	1644	681517	17	5355
2021-12-19	Belarus	1655	683172	16	5371
2021-12-20	Belarus	1456	684628	14	5385
2021-12-21	Belarus	834	685462	14	5399
2021-12-22	Belarus	832	686294	16	5415
2021-12-23	Belarus	1654	687948	17	5432
2021-12-24	Belarus	1203	689151	17	5449
2021-12-25	Belarus	1921	691072	17	5466
2021-12-26	Belarus	1529	692601	18	5484
2021-12-27	Belarus	983	693584	15	5499
2021-12-28	Belarus	642	694226	13	5512
2021-12-29	Belarus	501	694727	16	5528
2021-12-30	Belarus	1493	696220	15	5543
2021-12-31	Belarus	1380	697600	18	5561
2022-01-01	Belarus	1510	699110	17	5578
2022-01-02	Belarus	1311	700421	16	5594
2022-01-03	Belarus	771	701192	15	5609
2022-01-04	Belarus	507	701699	15	5624
2022-01-05	Belarus	675	702374	14	5638
2022-01-06	Belarus	1133	703507	15	5653
2022-01-07	Belarus	1400	704907	16	5669
2022-01-08	Belarus	1623	706530	16	5685
2022-01-09	Belarus	1184	707714	14	5699
2022-01-10	Belarus	577	708291	13	5712
2022-01-11	Belarus	640	708931	12	5724
2022-01-12	Belarus	691	709622	15	5739
2022-01-13	Belarus	1010	710632	18	5757
2022-01-14	Belarus	1096	711728	17	5774
2022-01-15	Belarus	1274	713002	18	5792
2022-01-16	Belarus	1293	714295	16	5808
2022-01-17	Belarus	1348	715643	16	5824
2022-01-18	Belarus	1391	717034	12	5836
2022-01-19	Belarus	1064	718098	14	5850
2022-01-20	Belarus	1387	719485	16	5866
2022-01-21	Belarus	1618	721103	16	5882
2022-01-22	Belarus	1836	722939	17	5899
2022-01-23	Belarus	1964	724903	17	5916
2022-01-24	Belarus	1957	726860	17	5933
2022-01-25	Belarus	1944	728804	16	5949
2022-01-26	Belarus	1403	730207	10	5959
2022-01-27	Belarus	1897	732104	17	5976
2022-01-28	Belarus	1974	734078	16	5992
2022-01-29	Belarus	2221	736299	17	6009
2022-01-30	Belarus	2302	738601	15	6024
2022-01-31	Belarus	2387	740988	15	6039
2022-02-01	Belarus	1965	742953	13	6052
2022-02-02	Belarus	1918	744871	15	6067
2022-02-03	Belarus	3634	748505	17	6084
2022-02-04	Belarus	4990	753495	15	6099
2022-02-05	Belarus	7350	760845	17	6116
2022-02-06	Belarus	8231	769076	16	6132
2022-02-07	Belarus	8315	777391	15	6147
2022-02-08	Belarus	5869	783260	12	6159
2022-02-09	Belarus	5674	788934	16	6175
2022-02-10	Belarus	8254	797188	15	6190
2022-02-11	Belarus	8463	805651	14	6204
2022-02-12	Belarus	8611	814262	17	6221
2022-02-13	Belarus	8783	823045	16	6237
2022-02-14	Belarus	8921	831966	16	6253
2022-02-15	Belarus	6605	838571	12	6265
2022-02-16	Belarus	5146	843717	13	6278
2022-02-17	Belarus	7919	851636	17	6295
2022-02-18	Belarus	8248	859884	18	6313
2022-02-19	Belarus	8194	868078	16	6329
2022-02-20	Belarus	7856	875934	19	6348
2022-02-21	Belarus	7283	883217	13	6361
2022-02-22	Belarus	4365	887582	14	6375
2022-02-23	Belarus	2507	890089	17	6392
2022-02-24	Belarus	6230	896319	15	6407
2022-02-25	Belarus	5996	902315	14	6421
2022-02-26	Belarus	5663	907978	17	6438
2022-02-27	Belarus	5355	913333	16	6454
2022-02-28	Belarus	4135	917468	16	6470
2022-03-01	Belarus	2268	919736	10	6480
2022-03-02	Belarus	1527	921263	13	6493
2022-03-03	Belarus	2169	923432	13	6506
2022-03-04	Belarus	2083	925515	15	6521
2022-03-05	Belarus	1949	927464	14	6535
2022-03-06	Belarus	1876	929340	15	6550
2022-03-07	Belarus	1662	931002	16	6566
2022-03-08	Belarus	1205	932207	13	6579
2022-03-09	Belarus	742	932949	15	6594
2022-03-10	Belarus	1238	934187	14	6608
2022-03-11	Belarus	1497	935684	10	6618
2022-03-12	Belarus	1899	937583	15	6633
2022-03-13	Belarus	1931	939514	14	6647
2022-03-14	Belarus	1654	941168	14	6661
2022-03-15	Belarus	1166	942334	9	6670
2022-03-16	Belarus	693	943027	11	6681
2022-03-17	Belarus	1858	944885	7	6688
2022-03-18	Belarus	1789	946674	10	6698
2022-03-19	Belarus	1742	948416	7	6705
2022-03-20	Belarus	1578	949994	11	6716
2022-03-21	Belarus	1087	951081	6	6722
2022-03-22	Belarus	677	951758	5	6727
2022-03-23	Belarus	496	952254	10	6737
2022-03-24	Belarus	1647	953901	10	6747
2022-03-25	Belarus	1699	955600	12	6759
2022-03-26	Belarus	1488	957088	8	6767
2022-03-27	Belarus	1404	958492	1	6768
2022-03-28	Belarus	784	959276	17	6785
2022-03-29	Belarus	526	959802	6	6791
2022-03-30	Belarus	443	960245	8	6799
2022-03-31	Belarus	1144	961389	11	6810
2022-04-01	Belarus	1318	962707	9	6819
2022-04-02	Belarus	1049	963756	10	6829
2022-04-03	Belarus	921	964677	7	6836
2022-04-04	Belarus	645	965322	8	6844
2022-04-05	Belarus	332	965654	5	6849
2022-04-06	Belarus	294	965948	4	6853
2022-04-07	Belarus	870	966818	9	6862
2022-04-08	Belarus	913	967731	4	6866
2022-04-09	Belarus	945	968676	4	6870
2022-04-10	Belarus	940	969616	2	6872
2022-04-11	Belarus	525	970141	2	6874
2022-04-12	Belarus	302	970443	3	6877
2022-04-13	Belarus	307	970750	5	6882
2022-04-14	Belarus	899	971649	3	6885
2022-04-15	Belarus	799	972448	4	6889
2022-04-16	Belarus	758	973206	5	6894
2022-04-17	Belarus	840	974046	5	6899
2022-04-18	Belarus	432	974478	2	6901
2022-04-19	Belarus	236	974714	2	6903
2022-04-20	Belarus	247	974961	7	6910
2022-04-21	Belarus	605	975566	4	6914
2022-04-22	Belarus	695	976261	3	6917
2022-04-23	Belarus	645	976906	3	6920
2022-04-24	Belarus	528	977434	2	6922
2022-04-25	Belarus	379	977813	4	6926
2022-04-26	Belarus	149	977962	2	6928
2022-04-27	Belarus	155	978117	3	6931
2022-04-28	Belarus	656	978773	5	6936
2022-04-29	Belarus	573	979346	4	6940
2022-04-30	Belarus	563	979909	3	6943
2022-05-01	Belarus	436	980345	4	6947
2022-05-02	Belarus	335	980680	2	6949
2022-05-03	Belarus	148	980828	2	6951
2022-05-04	Belarus	40	980868	3	6954
2022-05-05	Belarus	202	981070	4	6958
2022-05-06	Belarus	189	981259	5	6963
2022-05-07	Belarus	579	981838	3	6966
2022-05-08	Belarus	493	982331	3	6969
2022-05-09	Belarus	323	982654	3	6972
2022-05-10	Belarus	155	982809	2	6974
2022-05-11	Belarus	58	982867	4	6978
2022-05-12	Belarus	0	982867	0	6978
2022-05-13	Belarus	0	982867	0	6978
2022-05-14	Belarus	0	982867	0	6978
2022-05-15	Belarus	0	982867	0	6978
2022-05-16	Belarus	0	982867	0	6978
2022-05-17	Belarus	0	982867	0	6978
2022-05-18	Belarus	0	982867	0	6978
2022-05-19	Belarus	0	982867	0	6978
2022-05-20	Belarus	0	982867	0	6978
2022-05-21	Belarus	0	982867	0	6978
2022-05-22	Belarus	0	982867	0	6978
2022-05-23	Belarus	0	982867	0	6978
2022-05-24	Belarus	0	982867	0	6978
2022-05-25	Belarus	0	982867	0	6978
2022-05-26	Belarus	0	982867	0	6978
2022-05-27	Belarus	0	982867	0	6978
2022-05-28	Belarus	0	982867	0	6978
2022-05-29	Belarus	0	982867	0	6978
2022-05-30	Belarus	0	982867	0	6978
2022-05-31	Belarus	0	982867	0	6978
2022-06-01	Belarus	0	982867	0	6978
2022-06-02	Belarus	0	982867	0	6978
2022-06-03	Belarus	0	982867	0	6978
2022-06-04	Belarus	0	982867	0	6978
2022-06-05	Belarus	0	982867	0	6978
2022-06-06	Belarus	0	982867	0	6978
2022-06-07	Belarus	0	982867	0	6978
2022-06-08	Belarus	0	982867	0	6978
2022-06-09	Belarus	0	982867	0	6978
2022-06-10	Belarus	0	982867	0	6978
2022-06-11	Belarus	0	982867	0	6978
2022-06-12	Belarus	0	982867	0	6978
2022-06-13	Belarus	0	982867	0	6978
2022-06-14	Belarus	0	982867	0	6978
2022-06-15	Belarus	0	982867	0	6978
2022-06-16	Belarus	0	982867	0	6978
2022-06-17	Belarus	0	982867	0	6978
2022-06-18	Belarus	0	982867	0	6978
2022-06-19	Belarus	0	982867	0	6978
2022-06-20	Belarus	0	982867	0	6978
2022-06-21	Belarus	0	982867	0	6978
2022-06-22	Belarus	0	982867	0	6978
2022-06-23	Belarus	0	982867	0	6978
2022-06-24	Belarus	0	982867	0	6978
2022-06-25	Belarus	0	982867	0	6978
2022-06-26	Belarus	0	982867	0	6978
2022-06-27	Belarus	0	982867	0	6978
2022-06-28	Belarus	0	982867	0	6978
2022-06-29	Belarus	0	982867	0	6978
2022-06-30	Belarus	0	982867	0	6978
2022-07-01	Belarus	0	982867	0	6978
2022-07-02	Belarus	11170	994037	140	7118
2022-07-03	Belarus	0	994037	0	7118
2022-07-04	Belarus	0	994037	0	7118
2022-07-05	Belarus	0	994037	0	7118
2022-07-06	Belarus	0	994037	0	7118
2022-07-07	Belarus	0	994037	0	7118
2022-07-08	Belarus	0	994037	0	7118
2022-07-09	Belarus	0	994037	0	7118
2022-07-10	Belarus	0	994037	0	7118
2022-07-11	Belarus	0	994037	0	7118
2022-07-12	Belarus	0	994037	0	7118
2022-07-13	Belarus	0	994037	0	7118
2022-07-14	Belarus	0	994037	0	7118
2022-07-15	Belarus	0	994037	0	7118
2022-07-16	Belarus	0	994037	0	7118
2022-07-17	Belarus	0	994037	0	7118
2022-07-18	Belarus	0	994037	0	7118
2022-07-19	Belarus	0	994037	0	7118
2022-07-20	Belarus	0	994037	0	7118
2022-07-21	Belarus	0	994037	0	7118
2022-07-22	Belarus	0	994037	0	7118
2022-07-23	Belarus	0	994037	0	7118
2022-07-24	Belarus	0	994037	0	7118
2022-07-25	Belarus	0	994037	0	7118
2022-07-26	Belarus	0	994037	0	7118
2022-07-27	Belarus	0	994037	0	7118
2022-07-28	Belarus	0	994037	0	7118
2022-07-29	Belarus	0	994037	0	7118
2022-07-30	Belarus	0	994037	0	7118
2022-07-31	Belarus	0	994037	0	7118
2022-08-01	Belarus	0	994037	0	7118
2022-08-02	Belarus	0	994037	0	7118
2022-08-03	Belarus	0	994037	0	7118
2022-08-04	Belarus	0	994037	0	7118
2022-08-05	Belarus	0	994037	0	7118
2022-08-06	Belarus	0	994037	0	7118
2022-08-07	Belarus	0	994037	0	7118
2022-08-08	Belarus	0	994037	0	7118
2022-08-09	Belarus	0	994037	0	7118
2022-08-10	Belarus	0	994037	0	7118
2022-08-11	Belarus	0	994037	0	7118
2022-08-12	Belarus	0	994037	0	7118
2022-08-13	Belarus	0	994037	0	7118
2022-08-14	Belarus	0	994037	0	7118
2022-08-15	Belarus	0	994037	0	7118
2022-08-16	Belarus	0	994037	0	7118
2022-08-17	Belarus	0	994037	0	7118
2022-08-18	Belarus	0	994037	0	7118
2022-08-19	Belarus	0	994037	0	7118
2022-08-20	Belarus	0	994037	0	7118
2022-08-21	Belarus	0	994037	0	7118
2022-08-22	Belarus	0	994037	0	7118
2022-08-23	Belarus	0	994037	0	7118
2022-08-24	Belarus	0	994037	0	7118
2022-08-25	Belarus	0	994037	0	7118
2022-08-26	Belarus	0	994037	0	7118
2022-08-27	Belarus	0	994037	0	7118
2022-08-28	Belarus	0	994037	0	7118
2022-08-29	Belarus	0	994037	0	7118
2022-08-30	Belarus	0	994037	0	7118
2022-08-31	Belarus	0	994037	0	7118
2022-09-01	Belarus	0	994037	0	7118
2022-09-02	Belarus	0	994037	0	7118
2022-09-03	Belarus	0	994037	0	7118
2022-09-04	Belarus	0	994037	0	7118
2022-09-05	Belarus	0	994037	0	7118
2022-09-06	Belarus	0	994037	0	7118
2022-09-07	Belarus	0	994037	0	7118
2022-09-08	Belarus	0	994037	0	7118
2022-09-09	Belarus	0	994037	0	7118
2022-09-10	Belarus	0	994037	0	7118
2022-09-11	Belarus	0	994037	0	7118
2022-09-12	Belarus	0	994037	0	7118
2022-09-13	Belarus	0	994037	0	7118
2022-09-14	Belarus	0	994037	0	7118
2022-09-15	Belarus	0	994037	0	7118
2022-09-16	Belarus	0	994037	0	7118
2022-09-17	Belarus	0	994037	0	7118
2022-09-18	Belarus	0	994037	0	7118
2022-09-19	Belarus	0	994037	0	7118
2022-09-20	Belarus	0	994037	0	7118
2022-09-21	Belarus	0	994037	0	7118
2022-09-22	Belarus	0	994037	0	7118
2022-09-23	Belarus	0	994037	0	7118
2022-09-24	Belarus	0	994037	0	7118
2022-09-25	Belarus	0	994037	0	7118
2022-09-26	Belarus	0	994037	0	7118
2022-09-27	Belarus	0	994037	0	7118
2022-09-28	Belarus	0	994037	0	7118
2022-09-29	Belarus	0	994037	0	7118
2022-09-30	Belarus	0	994037	0	7118
2022-10-01	Belarus	0	994037	0	7118
2022-10-02	Belarus	0	994037	0	7118
2022-10-03	Belarus	0	994037	0	7118
2022-10-04	Belarus	0	994037	0	7118
2022-10-05	Belarus	0	994037	0	7118
2022-10-06	Belarus	0	994037	0	7118
2022-10-07	Belarus	0	994037	0	7118
2022-10-08	Belarus	0	994037	0	7118
2022-10-09	Belarus	0	994037	0	7118
2022-10-10	Belarus	0	994037	0	7118
2022-10-11	Belarus	0	994037	0	7118
2022-10-12	Belarus	0	994037	0	7118
2022-10-13	Belarus	0	994037	0	7118
2022-10-14	Belarus	0	994037	0	7118
2022-10-15	Belarus	0	994037	0	7118
2022-10-16	Belarus	0	994037	0	7118
2022-10-17	Belarus	0	994037	0	7118
2022-10-18	Belarus	0	994037	0	7118
2022-10-19	Belarus	0	994037	0	7118
2022-10-20	Belarus	0	994037	0	7118
2022-10-21	Belarus	0	994037	0	7118
2022-10-22	Belarus	0	994037	0	7118
2022-10-23	Belarus	0	994037	0	7118
2022-10-24	Belarus	0	994037	0	7118
2022-10-25	Belarus	0	994037	0	7118
2022-10-26	Belarus	0	994037	0	7118
2022-10-27	Belarus	0	994037	0	7118
2022-10-28	Belarus	0	994037	0	7118
2022-10-29	Belarus	0	994037	0	7118
2022-10-30	Belarus	0	994037	0	7118
2022-10-31	Belarus	0	994037	0	7118
2022-11-01	Belarus	0	994037	0	7118
2022-11-02	Belarus	0	994037	0	7118
2022-11-03	Belarus	0	994037	0	7118
2022-11-04	Belarus	0	994037	0	7118
2022-11-05	Belarus	0	994037	0	7118
2022-11-06	Belarus	0	994037	0	7118
2022-11-07	Belarus	0	994037	0	7118
2022-11-08	Belarus	0	994037	0	7118
2022-11-09	Belarus	0	994037	0	7118
2022-11-10	Belarus	0	994037	0	7118
2022-11-11	Belarus	0	994037	0	7118
2022-11-12	Belarus	0	994037	0	7118
2022-11-13	Belarus	0	994037	0	7118
2022-11-14	Belarus	0	994037	0	7118
2022-11-15	Belarus	0	994037	0	7118
2022-11-16	Belarus	0	994037	0	7118
2022-11-17	Belarus	0	994037	0	7118
2022-11-18	Belarus	0	994037	0	7118
2022-11-19	Belarus	0	994037	0	7118
2022-11-20	Belarus	0	994037	0	7118
2022-11-21	Belarus	0	994037	0	7118
2022-11-22	Belarus	0	994037	0	7118
2022-11-23	Belarus	0	994037	0	7118
2022-11-24	Belarus	0	994037	0	7118
2022-11-25	Belarus	0	994037	0	7118
2022-11-26	Belarus	0	994037	0	7118
2022-11-27	Belarus	0	994037	0	7118
2022-11-28	Belarus	0	994037	0	7118
2022-11-29	Belarus	0	994037	0	7118
2022-11-30	Belarus	0	994037	0	7118
2022-12-01	Belarus	0	994037	0	7118
2022-12-02	Belarus	0	994037	0	7118
2022-12-03	Belarus	0	994037	0	7118
2022-12-04	Belarus	0	994037	0	7118
2022-12-05	Belarus	0	994037	0	7118
2022-12-06	Belarus	0	994037	0	7118
2022-12-07	Belarus	0	994037	0	7118
2022-12-08	Belarus	0	994037	0	7118
2022-12-09	Belarus	0	994037	0	7118
2022-12-10	Belarus	0	994037	0	7118
2022-12-11	Belarus	0	994037	0	7118
2022-12-12	Belarus	0	994037	0	7118
2022-12-13	Belarus	0	994037	0	7118
2022-12-14	Belarus	0	994037	0	7118
2022-12-15	Belarus	0	994037	0	7118
2022-12-16	Belarus	0	994037	0	7118
2022-12-17	Belarus	0	994037	0	7118
2022-12-18	Belarus	0	994037	0	7118
2022-12-19	Belarus	0	994037	0	7118
2022-12-20	Belarus	0	994037	0	7118
2022-12-21	Belarus	0	994037	0	7118
2022-12-22	Belarus	0	994037	0	7118
2022-12-23	Belarus	0	994037	0	7118
2022-12-24	Belarus	0	994037	0	7118
2022-12-25	Belarus	0	994037	0	7118
2022-12-26	Belarus	0	994037	0	7118
2022-12-27	Belarus	0	994037	0	7118
2022-12-28	Belarus	0	994037	0	7118
2022-12-29	Belarus	0	994037	0	7118
2022-12-30	Belarus	0	994037	0	7118
2022-12-31	Belarus	0	994037	0	7118
2023-01-01	Belarus	0	994037	0	7118
2023-01-02	Belarus	0	994037	0	7118
2023-01-03	Belarus	0	994037	0	7118
2023-01-04	Belarus	0	994037	0	7118
2023-01-05	Belarus	0	994037	0	7118
2023-01-06	Belarus	0	994037	0	7118
2023-01-07	Belarus	0	994037	0	7118
2023-01-08	Belarus	0	994037	0	7118
2023-01-09	Belarus	0	994037	0	7118
2023-01-10	Belarus	0	994037	0	7118
2023-01-11	Belarus	0	994037	0	7118
2023-01-12	Belarus	0	994037	0	7118
2023-01-13	Belarus	0	994037	0	7118
2023-01-14	Belarus	0	994037	0	7118
2023-01-15	Belarus	0	994037	0	7118
2023-01-16	Belarus	0	994037	0	7118
2023-01-17	Belarus	0	994037	0	7118
2023-01-18	Belarus	0	994037	0	7118
2023-01-19	Belarus	0	994037	0	7118
2023-01-20	Belarus	0	994037	0	7118
2023-01-21	Belarus	0	994037	0	7118
2023-01-22	Belarus	0	994037	0	7118
2023-01-23	Belarus	0	994037	0	7118
2023-01-24	Belarus	0	994037	0	7118
2023-01-25	Belarus	0	994037	0	7118
2023-01-26	Belarus	0	994037	0	7118
2023-01-27	Belarus	0	994037	0	7118
2023-01-28	Belarus	0	994037	0	7118
2023-01-29	Belarus	0	994037	0	7118
2023-01-30	Belarus	0	994037	0	7118
2023-01-31	Belarus	0	994037	0	7118
2023-02-01	Belarus	0	994037	0	7118
2023-02-02	Belarus	0	994037	0	7118
2023-02-03	Belarus	0	994037	0	7118
2023-02-04	Belarus	0	994037	0	7118
2023-02-05	Belarus	0	994037	0	7118
2023-02-06	Belarus	0	994037	0	7118
2023-02-07	Belarus	0	994037	0	7118
2023-02-08	Belarus	0	994037	0	7118
2023-02-09	Belarus	0	994037	0	7118
2023-02-10	Belarus	0	994037	0	7118
2023-02-11	Belarus	0	994037	0	7118
2023-02-12	Belarus	0	994037	0	7118
2023-02-13	Belarus	0	994037	0	7118
2023-02-14	Belarus	0	994037	0	7118
2023-02-15	Belarus	0	994037	0	7118
2023-02-16	Belarus	0	994037	0	7118
2023-02-17	Belarus	0	994037	0	7118
2023-02-18	Belarus	0	994037	0	7118
2023-02-19	Belarus	0	994037	0	7118
2023-02-20	Belarus	0	994037	0	7118
2023-02-21	Belarus	0	994037	0	7118
2020-01-03	Belgium	0	0	0	0
2020-01-04	Belgium	0	0	0	0
2020-01-05	Belgium	0	0	0	0
2020-01-06	Belgium	0	0	0	0
2020-01-07	Belgium	0	0	0	0
2020-01-08	Belgium	0	0	0	0
2020-01-09	Belgium	0	0	0	0
2020-01-10	Belgium	0	0	0	0
2020-01-11	Belgium	0	0	0	0
2020-01-12	Belgium	0	0	0	0
2020-01-13	Belgium	0	0	0	0
2020-01-14	Belgium	0	0	0	0
2020-01-15	Belgium	0	0	0	0
2020-01-16	Belgium	0	0	0	0
2020-01-17	Belgium	0	0	0	0
2020-01-18	Belgium	0	0	0	0
2020-01-19	Belgium	0	0	0	0
2020-01-20	Belgium	0	0	0	0
2020-01-21	Belgium	0	0	0	0
2020-01-22	Belgium	0	0	0	0
2020-01-23	Belgium	0	0	0	0
2020-01-24	Belgium	0	0	0	0
2020-01-25	Belgium	0	0	0	0
2020-01-26	Belgium	0	0	0	0
2020-01-27	Belgium	0	0	0	0
2020-01-28	Belgium	0	0	0	0
2020-01-29	Belgium	0	0	0	0
2020-01-30	Belgium	0	0	0	0
2020-01-31	Belgium	0	0	0	0
2020-02-01	Belgium	0	0	0	0
2020-02-02	Belgium	0	0	0	0
2020-02-03	Belgium	0	0	0	0
2020-02-04	Belgium	1	1	0	0
2020-02-05	Belgium	0	1	0	0
2020-02-06	Belgium	0	1	0	0
2020-02-07	Belgium	0	1	0	0
2020-02-08	Belgium	0	1	0	0
2020-02-09	Belgium	0	1	0	0
2020-02-10	Belgium	0	1	0	0
2020-02-11	Belgium	0	1	0	0
2020-02-12	Belgium	0	1	0	0
2020-02-13	Belgium	0	1	0	0
2020-02-14	Belgium	0	1	0	0
2020-02-15	Belgium	0	1	0	0
2020-02-16	Belgium	0	1	0	0
2020-02-17	Belgium	0	1	0	0
2020-02-18	Belgium	0	1	0	0
2020-02-19	Belgium	0	1	0	0
2020-02-20	Belgium	0	1	0	0
2020-02-21	Belgium	0	1	0	0
2020-02-22	Belgium	0	1	0	0
2020-02-23	Belgium	0	1	0	0
2020-02-24	Belgium	0	1	0	0
2020-02-25	Belgium	0	1	0	0
2020-02-26	Belgium	0	1	0	0
2020-02-27	Belgium	0	1	0	0
2020-02-28	Belgium	0	1	0	0
2020-02-29	Belgium	0	1	0	0
2020-03-01	Belgium	0	1	0	0
2020-03-02	Belgium	0	1	0	0
2020-03-03	Belgium	18	19	0	0
2020-03-04	Belgium	19	38	0	0
2020-03-05	Belgium	34	72	0	0
2020-03-06	Belgium	53	125	0	0
2020-03-07	Belgium	81	206	0	0
2020-03-08	Belgium	110	316	0	0
2020-03-09	Belgium	27	343	1	1
2020-03-10	Belgium	64	407	0	1
2020-03-11	Belgium	94	501	0	1
2020-03-12	Belgium	99	600	1	2
2020-03-13	Belgium	174	774	3	5
2020-03-14	Belgium	250	1024	0	5
2020-03-15	Belgium	338	1362	3	8
2020-03-16	Belgium	179	1541	7	15
2020-03-17	Belgium	214	1755	7	22
2020-03-18	Belgium	387	2142	11	33
2020-03-19	Belgium	422	2564	15	48
2020-03-20	Belgium	534	3098	25	73
2020-03-21	Belgium	713	3811	35	108
2020-03-22	Belgium	662	4473	40	148
2020-03-23	Belgium	469	4942	41	189
2020-03-24	Belgium	486	5428	55	244
2020-03-25	Belgium	1328	6756	82	326
2020-03-26	Belgium	1195	7951	76	402
2020-03-27	Belgium	1199	9150	111	513
2020-03-28	Belgium	1363	10513	102	615
2020-03-29	Belgium	1518	12031	136	751
2020-03-30	Belgium	844	12875	143	894
2020-03-31	Belgium	683	13558	145	1039
2020-04-01	Belgium	1738	15296	171	1210
2020-04-02	Belgium	1681	16977	201	1411
2020-04-03	Belgium	1516	18493	241	1652
2020-04-04	Belgium	1478	19971	214	1866
2020-04-05	Belgium	1694	21665	242	2108
2020-04-06	Belgium	922	22587	269	2377
2020-04-07	Belgium	665	23252	246	2623
2020-04-08	Belgium	1934	25186	255	2878
2020-04-09	Belgium	1515	26701	276	3154
2020-04-10	Belgium	1598	28299	324	3478
2020-04-11	Belgium	2239	30538	270	3748
2020-04-12	Belgium	2336	32874	304	4052
2020-04-13	Belgium	1029	33903	288	4340
2020-04-14	Belgium	524	34427	268	4608
2020-04-15	Belgium	537	34964	275	4883
2020-04-16	Belgium	1560	36524	259	5142
2020-04-17	Belgium	1633	38157	280	5422
2020-04-18	Belgium	1674	39831	245	5667
2020-04-19	Belgium	1394	41225	205	5872
2020-04-20	Belgium	722	41947	210	6082
2020-04-21	Belgium	443	42390	186	6268
2020-04-22	Belgium	1276	43666	208	6476
2020-04-23	Belgium	1270	44936	192	6668
2020-04-24	Belgium	777	45713	181	6849
2020-04-25	Belgium	976	46689	156	7005
2020-04-26	Belgium	811	47500	156	7161
2020-04-27	Belgium	388	47888	142	7303
2020-04-28	Belgium	205	48093	152	7455
2020-04-29	Belgium	755	48848	132	7587
2020-04-30	Belgium	569	49417	113	7700
2020-05-01	Belgium	522	49939	107	7807
2020-05-02	Belgium	586	50525	91	7898
2020-05-03	Belgium	237	50762	94	7992
2020-05-04	Belgium	286	51048	79	8071
2020-05-05	Belgium	140	51188	91	8162
2020-05-06	Belgium	670	51858	93	8255
2020-05-07	Belgium	546	52404	84	8339
2020-05-08	Belgium	552	52956	77	8416
2020-05-09	Belgium	442	53398	68	8484
2020-05-10	Belgium	483	53881	80	8564
2020-05-11	Belgium	240	54121	76	8640
2020-05-12	Belgium	118	54239	72	8712
2020-05-13	Belgium	476	54715	66	8778
2020-05-14	Belgium	395	55110	47	8825
2020-05-15	Belgium	321	55431	60	8885
2020-05-16	Belgium	305	55736	46	8931
2020-05-17	Belgium	346	56082	47	8978
2020-05-18	Belgium	147	56229	29	9007
2020-05-19	Belgium	81	56310	32	9039
2020-05-20	Belgium	317	56627	39	9078
2020-05-21	Belgium	292	56919	36	9114
2020-05-22	Belgium	385	57304	31	9145
2020-05-23	Belgium	70	57374	38	9183
2020-05-24	Belgium	248	57622	42	9225
2020-05-25	Belgium	123	57745	28	9253
2020-05-26	Belgium	75	57820	32	9285
2020-05-27	Belgium	314	58134	26	9311
2020-05-28	Belgium	202	58336	26	9337
2020-05-29	Belgium	182	58518	25	9362
2020-05-30	Belgium	171	58689	28	9390
2020-05-31	Belgium	165	58854	16	9406
2020-06-01	Belgium	61	58915	25	9431
2020-06-02	Belgium	49	58964	22	9453
2020-06-03	Belgium	59	59023	21	9474
2020-06-04	Belgium	181	59204	24	9498
2020-06-05	Belgium	159	59363	19	9517
2020-06-06	Belgium	172	59535	17	9534
2020-06-07	Belgium	154	59689	13	9547
2020-06-08	Belgium	69	59758	11	9558
2020-06-09	Belgium	53	59811	12	9570
2020-06-10	Belgium	152	59963	10	9580
2020-06-11	Belgium	145	60108	12	9592
2020-06-12	Belgium	119	60227	15	9607
2020-06-13	Belgium	95	60322	9	9616
2020-06-14	Belgium	89	60411	10	9626
2020-06-15	Belgium	49	60460	5	9631
2020-06-16	Belgium	22	60482	5	9636
2020-06-17	Belgium	147	60629	8	9644
2020-06-18	Belgium	99	60728	9	9653
2020-06-19	Belgium	123	60851	8	9661
2020-06-20	Belgium	108	60959	5	9666
2020-06-21	Belgium	121	61080	4	9670
2020-06-22	Belgium	50	61130	4	9674
2020-06-23	Belgium	20	61150	8	9682
2020-06-24	Belgium	143	61293	12	9694
2020-06-25	Belgium	110	61403	4	9698
2020-06-26	Belgium	100	61503	5	9703
2020-06-27	Belgium	76	61579	5	9708
2020-06-28	Belgium	113	61692	2	9710
2020-06-29	Belgium	41	61733	8	9718
2020-06-30	Belgium	24	61757	5	9723
2020-07-01	Belgium	127	61884	3	9726
2020-07-02	Belgium	100	61984	8	9734
2020-07-03	Belgium	135	62119	3	9737
2020-07-04	Belgium	93	62212	4	9741
2020-07-05	Belgium	94	62306	2	9743
2020-07-06	Belgium	64	62370	4	9747
2020-07-07	Belgium	24	62394	2	9749
2020-07-08	Belgium	112	62506	1	9750
2020-07-09	Belgium	99	62605	3	9753
2020-07-10	Belgium	137	62742	1	9754
2020-07-11	Belgium	124	62866	2	9756
2020-07-12	Belgium	127	62993	0	9756
2020-07-13	Belgium	62	63055	2	9758
2020-07-14	Belgium	43	63098	4	9762
2020-07-15	Belgium	224	63322	1	9763
2020-07-16	Belgium	207	63529	3	9766
2020-07-17	Belgium	260	63789	5	9771
2020-07-18	Belgium	226	64015	5	9776
2020-07-19	Belgium	274	64289	2	9778
2020-07-20	Belgium	130	64419	3	9781
2020-07-21	Belgium	64	64483	2	9783
2020-07-22	Belgium	443	64926	2	9785
2020-07-23	Belgium	145	65071	1	9786
2020-07-24	Belgium	553	65624	2	9788
2020-07-25	Belgium	439	66063	2	9790
2020-07-26	Belgium	496	66559	5	9795
2020-07-27	Belgium	229	66788	1	9796
2020-07-28	Belgium	184	66972	2	9798
2020-07-29	Belgium	595	67567	6	9804
2020-07-30	Belgium	685	68252	1	9805
2020-07-31	Belgium	703	68955	3	9808
2020-08-01	Belgium	635	69590	2	9810
2020-08-02	Belgium	684	70274	5	9815
2020-08-03	Belgium	309	70583	1	9816
2020-08-04	Belgium	148	70731	5	9821
2020-08-05	Belgium	794	71525	5	9826
2020-08-06	Belgium	813	72338	7	9833
2020-08-07	Belgium	767	73105	5	9838
2020-08-08	Belgium	769	73874	4	9842
2020-08-09	Belgium	771	74645	7	9849
2020-08-10	Belgium	304	74949	2	9851
2020-08-11	Belgium	122	75071	5	9856
2020-08-12	Belgium	873	75944	11	9867
2020-08-13	Belgium	718	76662	12	9879
2020-08-14	Belgium	609	77271	11	9890
2020-08-15	Belgium	669	77940	14	9904
2020-08-16	Belgium	587	78527	12	9916
2020-08-17	Belgium	163	78690	10	9926
2020-08-18	Belgium	132	78822	8	9934
2020-08-19	Belgium	707	79529	7	9941
2020-08-20	Belgium	725	80254	11	9952
2020-08-21	Belgium	612	80866	10	9962
2020-08-22	Belgium	581	81447	5	9967
2020-08-23	Belgium	510	81957	3	9970
2020-08-24	Belgium	203	82160	6	9976
2020-08-25	Belgium	115	82275	4	9980
2020-08-26	Belgium	607	82882	5	9985
2020-08-27	Belgium	527	83409	5	9990
2020-08-28	Belgium	526	83935	4	9994
2020-08-29	Belgium	535	84470	3	9997
2020-08-30	Belgium	614	85084	4	10001
2020-08-31	Belgium	195	85279	6	10007
2020-09-01	Belgium	117	85396	1	10008
2020-09-02	Belgium	634	86030	3	10011
2020-09-03	Belgium	565	86595	3	10014
2020-09-04	Belgium	574	87169	3	10017
2020-09-05	Belgium	677	87846	4	10021
2020-09-06	Belgium	728	88574	2	10023
2020-09-07	Belgium	322	88896	1	10024
2020-09-08	Belgium	155	89051	3	10027
2020-09-09	Belgium	918	89969	4	10031
2020-09-10	Belgium	871	90840	3	10034
2020-09-11	Belgium	1024	91864	2	10036
2020-09-12	Belgium	1143	93007	3	10039
2020-09-13	Belgium	1284	94291	5	10044
2020-09-14	Belgium	617	94908	1	10045
2020-09-15	Belgium	301	95209	1	10046
2020-09-16	Belgium	1724	96933	4	10050
2020-09-17	Belgium	1628	98561	3	10053
2020-09-18	Belgium	1943	100504	4	10057
2020-09-19	Belgium	1750	102254	1	10058
2020-09-20	Belgium	1709	103963	6	10064
2020-09-21	Belgium	894	104857	8	10072
2020-09-22	Belgium	461	105318	3	10075
2020-09-23	Belgium	2202	107520	3	10078
2020-09-24	Belgium	2074	109594	1	10079
2020-09-25	Belgium	2096	111690	8	10087
2020-09-26	Belgium	1795	113485	5	10092
2020-09-27	Belgium	1623	115108	5	10097
2020-09-28	Belgium	1078	116186	7	10104
2020-09-29	Belgium	559	116745	13	10117
2020-09-30	Belgium	2791	119536	13	10130
2020-10-01	Belgium	3008	122544	10	10140
2020-10-02	Belgium	3274	125818	6	10146
2020-10-03	Belgium	3423	129241	15	10161
2020-10-04	Belgium	3752	132993	12	10173
2020-10-05	Belgium	1728	134721	15	10188
2020-10-06	Belgium	1047	135768	15	10203
2020-10-07	Belgium	5313	141081	15	10218
2020-10-08	Belgium	5758	146839	19	10237
2020-10-09	Belgium	6904	153743	20	10257
2020-10-10	Belgium	6679	160422	20	10277
2020-10-11	Belgium	7952	168374	20	10297
2020-10-12	Belgium	4370	172744	22	10319
2020-10-13	Belgium	2439	175183	28	10347
2020-10-14	Belgium	9872	185055	36	10383
2020-10-15	Belgium	12779	197834	36	10419
2020-10-16	Belgium	12533	210367	42	10461
2020-10-17	Belgium	12027	222394	39	10500
2020-10-18	Belgium	13738	236132	36	10536
2020-10-19	Belgium	8124	244256	23	10559
2020-10-20	Belgium	4339	248595	31	10590
2020-10-21	Belgium	15824	264419	55	10645
2020-10-22	Belgium	19600	284019	53	10698
2020-10-23	Belgium	17628	301647	61	10759
2020-10-24	Belgium	17715	319362	57	10816
2020-10-25	Belgium	18863	338225	92	10908
2020-10-26	Belgium	11552	349777	96	11004
2020-10-27	Belgium	4880	354657	98	11102
2020-10-28	Belgium	19845	374502	123	11225
2020-10-29	Belgium	22191	396693	130	11355
2020-10-30	Belgium	17982	414675	143	11498
2020-10-31	Belgium	15074	429749	141	11639
2020-11-01	Belgium	15388	445137	185	11824
2020-11-02	Belgium	6309	451446	175	11999
2020-11-03	Belgium	2662	454108	166	12165
2020-11-04	Belgium	13843	467951	214	12379
2020-11-05	Belgium	12082	480033	175	12554
2020-11-06	Belgium	9213	489246	200	12754
2020-11-07	Belgium	7644	496890	211	12965
2020-11-08	Belgium	6638	503528	216	13181
2020-11-09	Belgium	3044	506572	210	13391
2020-11-10	Belgium	1449	508021	209	13600
2020-11-11	Belgium	8613	516634	198	13798
2020-11-12	Belgium	7662	524296	219	14017
2020-11-13	Belgium	2002	526298	196	14213
2020-11-14	Belgium	6467	532765	172	14385
2020-11-15	Belgium	5697	538462	183	14568
2020-11-16	Belgium	2360	540822	178	14746
2020-11-17	Belgium	1053	541875	193	14939
2020-11-18	Belgium	5830	547705	195	15134
2020-11-19	Belgium	4824	552529	160	15294
2020-11-20	Belgium	3681	556210	159	15453
2020-11-21	Belgium	3007	559217	172	15625
2020-11-22	Belgium	3075	562292	171	15796
2020-11-23	Belgium	1258	563550	142	15938
2020-11-24	Belgium	585	564135	134	16072
2020-11-25	Belgium	3944	568079	142	16214
2020-11-26	Belgium	2865	570944	123	16337
2020-11-27	Belgium	2669	573613	139	16476
2020-11-28	Belgium	2412	576025	118	16594
2020-11-29	Belgium	2724	578749	126	16720
2020-11-30	Belgium	1001	579750	119	16839
2020-12-01	Belgium	556	580306	119	16958
2020-12-02	Belgium	3286	583592	102	17060
2020-12-03	Belgium	2682	586274	111	17171
2020-12-04	Belgium	2598	588872	117	17288
2020-12-05	Belgium	2361	591233	95	17383
2020-12-06	Belgium	2549	593782	110	17493
2020-12-07	Belgium	1094	594876	87	17580
2020-12-08	Belgium	596	595472	86	17666
2020-12-09	Belgium	3347	598819	98	17764
2020-12-10	Belgium	2710	601529	92	17856
2020-12-11	Belgium	2749	604278	89	17945
2020-12-12	Belgium	2668	606946	96	18041
2020-12-13	Belgium	2885	609831	114	18155
2020-12-14	Belgium	1581	611412	87	18242
2020-12-15	Belgium	735	612147	92	18334
2020-12-16	Belgium	3805	615952	100	18434
2020-12-17	Belgium	3200	619152	103	18537
2020-12-18	Belgium	2753	621905	99	18636
2020-12-19	Belgium	2733	624638	90	18726
2020-12-20	Belgium	2729	627367	85	18811
2020-12-21	Belgium	1429	628796	93	18904
2020-12-22	Belgium	635	629431	89	18993
2020-12-23	Belgium	3308	632739	71	19064
2020-12-24	Belgium	2589	635328	102	19166
2020-12-25	Belgium	2356	637684	94	19260
2020-12-26	Belgium	1719	639403	81	19341
2020-12-27	Belgium	492	639895	69	19410
2020-12-28	Belgium	1098	640993	63	19473
2020-12-29	Belgium	530	641523	61	19534
2020-12-30	Belgium	2641	644164	63	19597
2020-12-31	Belgium	2270	646434	77	19674
2021-01-01	Belgium	1980	648414	75	19749
2021-01-02	Belgium	1626	650040	88	19837
2021-01-03	Belgium	469	650509	51	19888
2021-01-04	Belgium	1051	651560	64	19952
2021-01-05	Belgium	732	652292	42	19994
2021-01-06	Belgium	2907	655199	59	20053
2021-01-07	Belgium	2625	657824	63	20116
2021-01-08	Belgium	2302	660126	57	20173
2021-01-09	Belgium	1810	661936	53	20226
2021-01-10	Belgium	1935	663871	50	20276
2021-01-11	Belgium	1302	665173	52	20328
2021-01-12	Belgium	808	665981	57	20385
2021-01-13	Belgium	2849	668830	53	20438
2021-01-14	Belgium	2271	671101	51	20489
2021-01-15	Belgium	2044	673145	41	20530
2021-01-16	Belgium	2023	675168	62	20592
2021-01-17	Belgium	2070	677238	48	20640
2021-01-18	Belgium	1141	678379	47	20687
2021-01-19	Belgium	697	679076	44	20731
2021-01-20	Belgium	2936	682012	58	20789
2021-01-21	Belgium	2344	684356	61	20850
2021-01-22	Belgium	2415	686771	49	20899
2021-01-23	Belgium	2271	689042	53	20952
2021-01-24	Belgium	2524	691566	49	21001
2021-01-25	Belgium	1357	692923	68	21069
2021-01-26	Belgium	796	693719	39	21108
2021-01-27	Belgium	3286	697005	44	21152
2021-01-28	Belgium	2700	699705	53	21205
2021-01-29	Belgium	2512	702217	41	21246
2021-01-30	Belgium	2547	704764	55	21301
2021-01-31	Belgium	2941	707705	44	21345
2021-02-01	Belgium	1550	709255	29	21374
2021-02-02	Belgium	844	710099	32	21406
2021-02-03	Belgium	3299	713398	40	21446
2021-02-04	Belgium	2615	716013	52	21498
2021-02-05	Belgium	2356	718369	43	21541
2021-02-06	Belgium	2361	720730	34	21575
2021-02-07	Belgium	2411	723141	57	21632
2021-02-08	Belgium	1256	724397	42	21674
2021-02-09	Belgium	594	724991	41	21715
2021-02-10	Belgium	2541	727532	37	21752
2021-02-11	Belgium	2108	729640	41	21793
2021-02-12	Belgium	2112	731752	42	21835
2021-02-13	Belgium	2051	733803	35	21870
2021-02-14	Belgium	1999	735802	43	21913
2021-02-15	Belgium	1123	736925	31	21944
2021-02-16	Belgium	593	737518	52	21996
2021-02-17	Belgium	2727	740245	37	22033
2021-02-18	Belgium	2382	742627	39	22072
2021-02-19	Belgium	2525	745152	29	22101
2021-02-20	Belgium	2556	747708	33	22134
2021-02-21	Belgium	2811	750519	30	22164
2021-02-22	Belgium	1555	752074	21	22185
2021-02-23	Belgium	805	752879	26	22211
2021-02-24	Belgium	3338	756217	20	22231
2021-02-25	Belgium	2918	759135	25	22256
2021-02-26	Belgium	2751	761886	22	22278
2021-02-27	Belgium	2644	764530	29	22307
2021-02-28	Belgium	2800	767330	22	22329
2021-03-01	Belgium	1487	768817	29	22358
2021-03-02	Belgium	711	769528	31	22389
2021-03-03	Belgium	3211	772739	31	22420
2021-03-04	Belgium	2758	775497	25	22445
2021-03-05	Belgium	2752	778249	26	22471
2021-03-06	Belgium	2682	780931	17	22488
2021-03-07	Belgium	2731	783662	33	22521
2021-03-08	Belgium	1510	785172	25	22546
2021-03-09	Belgium	786	785958	19	22565
2021-03-10	Belgium	3685	789643	36	22601
2021-03-11	Belgium	3383	793026	23	22624
2021-03-12	Belgium	3387	796413	24	22648
2021-03-13	Belgium	3497	799910	27	22675
2021-03-14	Belgium	3752	803662	20	22695
2021-03-15	Belgium	2174	805836	25	22720
2021-03-16	Belgium	1383	807219	20	22740
2021-03-17	Belgium	5258	812477	25	22765
2021-03-18	Belgium	4599	817076	28	22793
2021-03-19	Belgium	4835	821911	25	22818
2021-03-20	Belgium	5036	826947	26	22844
2021-03-21	Belgium	5182	832129	31	22875
2021-03-22	Belgium	2845	834974	24	22899
2021-03-23	Belgium	1576	836550	24	22923
2021-03-24	Belgium	6285	842835	34	22957
2021-03-25	Belgium	6037	848872	24	22981
2021-03-26	Belgium	5566	854438	27	23008
2021-03-27	Belgium	5623	860061	34	23042
2021-03-28	Belgium	5740	865801	20	23062
2021-03-29	Belgium	3056	868857	28	23090
2021-03-30	Belgium	1691	870548	23	23113
2021-03-31	Belgium	6154	876702	31	23144
2021-04-01	Belgium	5197	881899	33	23177
2021-04-02	Belgium	4727	886626	31	23208
2021-04-03	Belgium	4690	891316	40	23248
2021-04-04	Belgium	4894	896210	46	23294
2021-04-05	Belgium	2701	898911	40	23334
2021-04-06	Belgium	1513	900424	36	23370
2021-04-07	Belgium	1562	901986	49	23419
2021-04-08	Belgium	5260	907246	46	23465
2021-04-09	Belgium	4741	911987	43	23508
2021-04-10	Belgium	4466	916453	43	23551
2021-04-11	Belgium	4497	920950	44	23595
2021-04-12	Belgium	2362	923312	46	23641
2021-04-13	Belgium	1305	924617	22	23663
2021-04-14	Belgium	4729	929346	44	23707
2021-04-15	Belgium	4281	933627	37	23744
2021-04-16	Belgium	3900	937527	39	23783
2021-04-17	Belgium	3807	941334	42	23825
2021-04-18	Belgium	4021	945355	45	23870
2021-04-19	Belgium	2322	947677	30	23900
2021-04-20	Belgium	1312	948989	35	23935
2021-04-21	Belgium	5433	954422	50	23985
2021-04-22	Belgium	4457	958879	36	24021
2021-04-23	Belgium	4068	962947	36	24057
2021-04-24	Belgium	3801	966748	43	24100
2021-04-25	Belgium	3636	970384	42	24142
2021-04-26	Belgium	1889	972273	36	24178
2021-04-27	Belgium	1138	973411	39	24217
2021-04-28	Belgium	4270	977681	44	24261
2021-04-29	Belgium	3760	981441	26	24287
2021-04-30	Belgium	3448	984889	49	24336
2021-05-01	Belgium	3347	988236	46	24382
2021-05-02	Belgium	3487	991723	33	24415
2021-05-03	Belgium	1335	993058	28	24443
2021-05-04	Belgium	1137	994195	34	24477
2021-05-05	Belgium	4331	998526	43	24520
2021-05-06	Belgium	3651	1002177	40	24560
2021-05-07	Belgium	3615	1005792	38	24598
2021-05-08	Belgium	3515	1009307	38	24636
2021-05-09	Belgium	3294	1012601	26	24662
2021-05-10	Belgium	1714	1014315	42	24704
2021-05-11	Belgium	855	1015170	32	24736
2021-05-12	Belgium	3362	1018532	28	24764
2021-05-13	Belgium	2990	1021522	17	24781
2021-05-14	Belgium	2808	1024330	19	24800
2021-05-15	Belgium	943	1025273	21	24821
2021-05-16	Belgium	2557	1027830	20	24841
2021-05-17	Belgium	1254	1029084	22	24863
2021-05-18	Belgium	735	1029819	17	24880
2021-05-19	Belgium	3576	1033395	24	24904
2021-05-20	Belgium	3264	1036659	17	24921
2021-05-21	Belgium	3118	1039777	25	24946
2021-05-22	Belgium	2409	1042186	16	24962
2021-05-23	Belgium	2425	1044611	19	24981
2021-05-24	Belgium	1434	1046045	18	24999
2021-05-25	Belgium	773	1046818	11	25010
2021-05-26	Belgium	899	1047717	19	25029
2021-05-27	Belgium	2789	1050506	16	25045
2021-05-28	Belgium	2534	1053040	14	25059
2021-05-29	Belgium	2215	1055255	6	25065
2021-05-30	Belgium	2023	1057278	11	25076
2021-05-31	Belgium	1116	1058394	16	25092
2021-06-01	Belgium	603	1058997	18	25110
2021-06-02	Belgium	2026	1061023	14	25124
2021-06-03	Belgium	1682	1062705	11	25135
2021-06-04	Belgium	1498	1064203	16	25151
2021-06-05	Belgium	1466	1065669	15	25166
2021-06-06	Belgium	1348	1067017	10	25176
2021-06-07	Belgium	647	1067664	13	25189
2021-06-08	Belgium	399	1068063	7	25196
2021-06-09	Belgium	1237	1069300	5	25201
2021-06-10	Belgium	1041	1070341	13	25214
2021-06-11	Belgium	841	1071182	6	25220
2021-06-12	Belgium	764	1071946	7	25227
2021-06-13	Belgium	779	1072725	9	25236
2021-06-14	Belgium	390	1073115	6	25242
2021-06-15	Belgium	209	1073324	4	25246
2021-06-16	Belgium	765	1074089	6	25252
2021-06-17	Belgium	535	1074624	6	25258
2021-06-18	Belgium	419	1075043	6	25264
2021-06-19	Belgium	450	1075493	7	25271
2021-06-20	Belgium	424	1075917	9	25280
2021-06-21	Belgium	274	1076191	6	25286
2021-06-22	Belgium	139	1076330	3	25289
2021-06-23	Belgium	482	1076812	5	25294
2021-06-24	Belgium	365	1077177	3	25297
2021-06-25	Belgium	396	1077573	5	25302
2021-06-26	Belgium	339	1077912	5	25307
2021-06-27	Belgium	398	1078310	5	25312
2021-06-28	Belgium	259	1078569	2	25314
2021-06-29	Belgium	177	1078746	3	25317
2021-06-30	Belgium	598	1079344	2	25319
2021-07-01	Belgium	557	1079901	5	25324
2021-07-02	Belgium	628	1080529	2	25326
2021-07-03	Belgium	676	1081205	5	25331
2021-07-04	Belgium	724	1081929	3	25334
2021-07-05	Belgium	521	1082450	3	25337
2021-07-06	Belgium	366	1082816	2	25339
2021-07-07	Belgium	998	1083814	3	25342
2021-07-08	Belgium	1042	1084856	1	25343
2021-07-09	Belgium	1173	1086029	0	25343
2021-07-10	Belgium	1227	1087256	2	25345
2021-07-11	Belgium	1289	1088545	2	25347
2021-07-12	Belgium	1004	1089549	5	25352
2021-07-13	Belgium	781	1090330	0	25352
2021-07-14	Belgium	1764	1092094	2	25354
2021-07-15	Belgium	1429	1093523	0	25354
2021-07-16	Belgium	1446	1094969	1	25355
2021-07-17	Belgium	1390	1096359	2	25357
2021-07-18	Belgium	1570	1097929	2	25359
2021-07-19	Belgium	1104	1099033	0	25359
2021-07-20	Belgium	838	1099871	2	25361
2021-07-21	Belgium	2134	1102005	0	25361
2021-07-22	Belgium	1954	1103959	0	25361
2021-07-23	Belgium	790	1104749	3	25364
2021-07-24	Belgium	1914	1106663	4	25368
2021-07-25	Belgium	1656	1108319	2	25370
2021-07-26	Belgium	1158	1109477	3	25373
2021-07-27	Belgium	784	1110261	2	25375
2021-07-28	Belgium	2112	1112373	1	25376
2021-07-29	Belgium	1600	1113973	4	25380
2021-07-30	Belgium	1752	1115725	1	25381
2021-07-31	Belgium	1782	1117507	6	25387
2021-08-01	Belgium	1797	1119304	7	25394
2021-08-02	Belgium	1186	1120490	3	25397
2021-08-03	Belgium	1056	1121546	1	25398
2021-08-04	Belgium	2251	1123797	5	25403
2021-08-05	Belgium	1950	1125747	5	25408
2021-08-06	Belgium	1875	1127622	4	25412
2021-08-07	Belgium	1836	1129458	3	25415
2021-08-08	Belgium	2133	1131591	3	25418
2021-08-09	Belgium	1275	1132866	3	25421
2021-08-10	Belgium	923	1133789	3	25424
2021-08-11	Belgium	2597	1136386	5	25429
2021-08-12	Belgium	2218	1138604	2	25431
2021-08-13	Belgium	1992	1140596	2	25433
2021-08-14	Belgium	2158	1142754	3	25436
2021-08-15	Belgium	2273	1145027	5	25441
2021-08-16	Belgium	1352	1146379	4	25445
2021-08-17	Belgium	766	1147145	2	25447
2021-08-18	Belgium	2829	1149974	5	25452
2021-08-19	Belgium	2247	1152221	3	25455
2021-08-20	Belgium	2266	1154487	4	25459
2021-08-21	Belgium	2007	1156494	9	25468
2021-08-22	Belgium	2245	1158739	9	25477
2021-08-23	Belgium	1285	1160024	7	25484
2021-08-24	Belgium	956	1160980	7	25491
2021-08-25	Belgium	2654	1163634	3	25494
2021-08-26	Belgium	2460	1166094	6	25500
2021-08-27	Belgium	2395	1168489	7	25507
2021-08-28	Belgium	2187	1170676	6	25513
2021-08-29	Belgium	2217	1172893	5	25518
2021-08-30	Belgium	1372	1174265	4	25522
2021-08-31	Belgium	833	1175098	4	25526
2021-09-01	Belgium	2945	1178043	5	25531
2021-09-02	Belgium	2358	1180401	4	25535
2021-09-03	Belgium	2222	1182623	7	25542
2021-09-04	Belgium	2113	1184736	6	25548
2021-09-05	Belgium	2155	1186891	6	25554
2021-09-06	Belgium	1240	1188131	10	25564
2021-09-07	Belgium	733	1188864	8	25572
2021-09-08	Belgium	2800	1191664	7	25579
2021-09-09	Belgium	2361	1194025	9	25588
2021-09-10	Belgium	2190	1196215	9	25597
2021-09-11	Belgium	2105	1198320	6	25603
2021-09-12	Belgium	2324	1200644	7	25610
2021-09-13	Belgium	1306	1201950	7	25617
2021-09-14	Belgium	680	1202630	7	25624
2021-09-15	Belgium	2930	1205560	7	25631
2021-09-16	Belgium	2498	1208058	8	25639
2021-09-17	Belgium	2322	1210380	7	25646
2021-09-18	Belgium	2426	1212806	1	25647
2021-09-19	Belgium	2390	1215196	5	25652
2021-09-20	Belgium	1260	1216456	9	25661
2021-09-21	Belgium	652	1217108	7	25668
2021-09-22	Belgium	2940	1220048	6	25674
2021-09-23	Belgium	2269	1222317	5	25679
2021-09-24	Belgium	2171	1224488	11	25690
2021-09-25	Belgium	2080	1226568	11	25701
2021-09-26	Belgium	2253	1228821	7	25708
2021-09-27	Belgium	1216	1230037	7	25715
2021-09-28	Belgium	723	1230760	7	25722
2021-09-29	Belgium	2628	1233388	13	25735
2021-09-30	Belgium	2391	1235779	7	25742
2021-10-01	Belgium	2167	1237946	7	25749
2021-10-02	Belgium	2164	1240110	11	25760
2021-10-03	Belgium	2149	1242259	6	25766
2021-10-04	Belgium	1147	1243406	8	25774
2021-10-05	Belgium	679	1244085	8	25782
2021-10-06	Belgium	2791	1246876	5	25787
2021-10-07	Belgium	2290	1249166	14	25801
2021-10-08	Belgium	2545	1251711	13	25814
2021-10-09	Belgium	2517	1254228	11	25825
2021-10-10	Belgium	2545	1256773	7	25832
2021-10-11	Belgium	1424	1258197	11	25843
2021-10-12	Belgium	820	1259017	4	25847
2021-10-13	Belgium	3924	1262941	18	25865
2021-10-14	Belgium	3436	1266377	13	25878
2021-10-15	Belgium	3598	1269975	8	25886
2021-10-16	Belgium	3890	1273865	10	25896
2021-10-17	Belgium	4168	1278033	18	25914
2021-10-18	Belgium	2376	1280409	14	25928
2021-10-19	Belgium	1490	1281899	10	25938
2021-10-20	Belgium	6570	1288469	19	25957
2021-10-21	Belgium	6296	1294765	13	25970
2021-10-22	Belgium	6552	1301317	14	25984
2021-10-23	Belgium	6906	1308223	10	25994
2021-10-24	Belgium	7149	1315372	18	26012
2021-10-25	Belgium	4090	1319462	20	26032
2021-10-26	Belgium	2450	1321912	16	26048
2021-10-27	Belgium	9704	1331616	18	26066
2021-10-28	Belgium	9401	1341017	27	26093
2021-10-29	Belgium	9225	1350242	33	26126
2021-10-30	Belgium	9196	1359438	18	26144
2021-10-31	Belgium	9290	1368728	21	26165
2021-11-01	Belgium	4972	1373700	16	26181
2021-11-02	Belgium	3059	1376759	18	26199
2021-11-03	Belgium	3584	1380343	25	26224
2021-11-04	Belgium	11715	1392058	20	26244
2021-11-05	Belgium	10706	1402764	17	26261
2021-11-06	Belgium	10183	1412947	26	26287
2021-11-07	Belgium	11143	1424090	25	26312
2021-11-08	Belgium	6454	1430544	30	26342
2021-11-09	Belgium	4073	1434617	15	26357
2021-11-10	Belgium	15267	1449884	28	26385
2021-11-11	Belgium	13018	1462902	27	26412
2021-11-12	Belgium	12751	1475653	26	26438
2021-11-13	Belgium	5055	1480708	32	26470
2021-11-14	Belgium	13752	1494460	39	26509
2021-11-15	Belgium	8364	1502824	20	26529
2021-11-16	Belgium	5506	1508330	27	26556
2021-11-17	Belgium	20838	1529168	46	26602
2021-11-18	Belgium	18431	1547599	29	26631
2021-11-19	Belgium	18148	1565747	42	26673
2021-11-20	Belgium	18574	1584321	43	26716
2021-11-21	Belgium	19151	1603472	33	26749
2021-11-22	Belgium	11215	1614687	36	26785
2021-11-23	Belgium	6754	1621441	37	26822
2021-11-24	Belgium	25625	1647066	36	26858
2021-11-25	Belgium	21139	1668205	38	26896
2021-11-26	Belgium	20175	1688380	49	26945
2021-11-27	Belgium	20230	1708610	44	26989
2021-11-28	Belgium	20045	1728655	41	27030
2021-11-29	Belgium	11590	1740245	48	27078
2021-11-30	Belgium	7073	1747318	47	27125
2021-12-01	Belgium	25210	1772528	45	27170
2021-12-02	Belgium	20870	1793398	61	27231
2021-12-03	Belgium	19670	1813068	44	27275
2021-12-04	Belgium	18330	1831398	53	27328
2021-12-05	Belgium	17769	1849167	48	27376
2021-12-06	Belgium	9638	1858805	45	27421
2021-12-07	Belgium	5978	1864783	57	27478
2021-12-08	Belgium	20741	1885524	39	27517
2021-12-09	Belgium	15681	1901205	48	27565
2021-12-10	Belgium	15081	1916286	55	27620
2021-12-11	Belgium	13437	1929723	35	27655
2021-12-12	Belgium	13103	1942826	48	27703
2021-12-13	Belgium	7113	1949939	45	27748
2021-12-14	Belgium	3907	1953846	44	27792
2021-12-15	Belgium	13885	1967731	43	27835
2021-12-16	Belgium	10584	1978315	37	27872
2021-12-17	Belgium	9284	1987599	42	27914
2021-12-18	Belgium	8110	1995709	37	27951
2021-12-19	Belgium	7746	2003455	26	27977
2021-12-20	Belgium	4753	2008208	36	28013
2021-12-21	Belgium	2850	2011058	38	28051
2021-12-22	Belgium	9122	2020180	36	28087
2021-12-23	Belgium	7380	2027560	36	28123
2021-12-24	Belgium	7392	2034952	37	28160
2021-12-25	Belgium	7525	2042477	36	28196
2021-12-26	Belgium	6523	2049000	35	28231
2021-12-27	Belgium	2820	2051820	20	28251
2021-12-28	Belgium	4567	2056387	22	28273
2021-12-29	Belgium	13298	2069685	28	28301
2021-12-30	Belgium	12819	2082504	21	28322
2021-12-31	Belgium	15046	2097550	34	28356
2022-01-01	Belgium	16062	2113612	29	28385
2022-01-02	Belgium	12298	2125910	16	28401
2022-01-03	Belgium	4071	2129981	22	28423
2022-01-04	Belgium	9092	2139073	15	28438
2022-01-05	Belgium	27582	2166655	25	28463
2022-01-06	Belgium	28142	2194797	17	28480
2022-01-07	Belgium	26048	2220845	14	28494
2022-01-08	Belgium	23666	2244511	19	28513
2022-01-09	Belgium	23808	2268319	19	28532
2022-01-10	Belgium	15350	2283669	17	28549
2022-01-11	Belgium	11229	2294898	23	28572
2022-01-12	Belgium	37776	2332674	25	28597
2022-01-13	Belgium	31715	2364389	24	28621
2022-01-14	Belgium	31164	2395553	22	28643
2022-01-15	Belgium	30114	2425667	22	28665
2022-01-16	Belgium	31860	2457527	17	28682
2022-01-17	Belgium	21185	2478712	14	28696
2022-01-18	Belgium	15000	2493712	20	28716
2022-01-19	Belgium	62740	2556452	32	28748
2022-01-20	Belgium	60745	2617197	28	28776
2022-01-21	Belgium	60925	2678122	37	28813
2022-01-22	Belgium	57284	2735406	17	28830
2022-01-23	Belgium	56456	2791862	23	28853
2022-01-24	Belgium	32798	2824660	25	28878
2022-01-25	Belgium	20751	2845411	16	28894
2022-01-26	Belgium	76034	2921445	26	28920
2022-01-27	Belgium	62545	2983990	37	28957
2022-01-28	Belgium	54796	3038786	32	28989
2022-01-29	Belgium	47549	3086335	29	29018
2022-01-30	Belgium	41458	3127793	45	29063
2022-01-31	Belgium	23224	3151017	27	29090
2022-02-01	Belgium	13246	3164263	36	29126
2022-02-02	Belgium	50098	3214361	29	29155
2022-02-03	Belgium	36784	3251145	40	29195
2022-02-04	Belgium	30900	3282045	48	29243
2022-02-05	Belgium	25895	3307940	46	29289
2022-02-06	Belgium	22421	3330361	61	29350
2022-02-07	Belgium	12501	3342862	36	29386
2022-02-08	Belgium	7305	3350167	40	29426
2022-02-09	Belgium	27430	3377597	34	29460
2022-02-10	Belgium	19446	3397043	48	29508
2022-02-11	Belgium	16808	3413851	55	29563
2022-02-12	Belgium	14225	3428076	66	29629
2022-02-13	Belgium	12209	3440285	46	29675
2022-02-14	Belgium	6772	3447057	38	29713
2022-02-15	Belgium	4850	3451907	38	29751
2022-02-16	Belgium	16502	3468409	52	29803
2022-02-17	Belgium	11572	3479981	42	29845
2022-02-18	Belgium	10634	3490615	33	29878
2022-02-19	Belgium	9293	3499908	42	29920
2022-02-20	Belgium	7729	3507637	47	29967
2022-02-21	Belgium	4505	3512142	24	29991
2022-02-22	Belgium	2946	3515088	31	30022
2022-02-23	Belgium	10956	3526044	22	30044
2022-02-24	Belgium	8000	3534044	29	30073
2022-02-25	Belgium	7629	3541673	19	30092
2022-02-26	Belgium	6689	3548362	21	30113
2022-02-27	Belgium	5830	3554192	28	30141
2022-02-28	Belgium	3379	3557571	20	30161
2022-03-01	Belgium	2353	3559924	24	30185
2022-03-02	Belgium	8331	3568255	16	30201
2022-03-03	Belgium	6896	3575151	20	30221
2022-03-04	Belgium	7581	3582732	21	30242
2022-03-05	Belgium	7166	3589898	16	30258
2022-03-06	Belgium	6930	3596828	22	30280
2022-03-07	Belgium	4178	3601006	18	30298
2022-03-08	Belgium	3529	3604535	10	30308
2022-03-09	Belgium	12341	3616876	14	30322
2022-03-10	Belgium	9122	3625998	30	30352
2022-03-11	Belgium	9407	3635405	24	30376
2022-03-12	Belgium	8669	3644074	18	30394
2022-03-13	Belgium	8607	3652681	28	30422
2022-03-14	Belgium	5111	3657792	18	30440
2022-03-15	Belgium	3998	3661790	11	30451
2022-03-16	Belgium	15916	3677706	24	30475
2022-03-17	Belgium	12456	3690162	16	30491
2022-03-18	Belgium	12351	3702513	18	30509
2022-03-19	Belgium	11256	3713769	22	30531
2022-03-20	Belgium	10126	3723895	20	30551
2022-03-21	Belgium	5727	3729622	16	30567
2022-03-22	Belgium	4121	3733743	18	30585
2022-03-23	Belgium	18117	3751860	28	30613
2022-03-24	Belgium	13596	3765456	20	30633
2022-03-25	Belgium	13623	3779079	28	30661
2022-03-26	Belgium	12515	3791594	21	30682
2022-03-27	Belgium	11176	3802770	21	30703
2022-03-28	Belgium	5896	3808666	25	30728
2022-03-29	Belgium	3684	3812350	20	30748
2022-03-30	Belgium	18029	3830379	26	30774
2022-03-31	Belgium	13078	3843457	25	30799
2022-04-01	Belgium	12054	3855511	26	30825
2022-04-02	Belgium	11025	3866536	24	30849
2022-04-03	Belgium	9151	3875687	23	30872
2022-04-04	Belgium	5165	3880852	21	30893
2022-04-05	Belgium	3095	3883947	22	30915
2022-04-06	Belgium	14663	3898610	28	30943
2022-04-07	Belgium	11006	3909616	22	30965
2022-04-08	Belgium	11019	3920635	31	30996
2022-04-09	Belgium	9954	3930589	16	31012
2022-04-10	Belgium	9055	3939644	36	31048
2022-04-11	Belgium	4588	3944232	17	31065
2022-04-12	Belgium	2555	3946787	20	31085
2022-04-13	Belgium	12852	3959639	25	31110
2022-04-14	Belgium	9157	3968796	23	31133
2022-04-15	Belgium	8774	3977570	27	31160
2022-04-16	Belgium	8188	3985758	21	31181
2022-04-17	Belgium	7416	3993174	31	31212
2022-04-18	Belgium	3816	3996990	29	31241
2022-04-19	Belgium	2372	3999362	15	31256
2022-04-20	Belgium	3057	4002419	15	31271
2022-04-21	Belgium	11623	4014042	19	31290
2022-04-22	Belgium	8079	4022121	20	31310
2022-04-23	Belgium	6876	4028997	19	31329
2022-04-24	Belgium	6068	4035065	21	31350
2022-04-25	Belgium	2905	4037970	8	31358
2022-04-26	Belgium	1607	4039577	24	31382
2022-04-27	Belgium	8455	4048032	16	31398
2022-04-28	Belgium	6014	4054046	18	31416
2022-04-29	Belgium	5354	4059400	14	31430
2022-04-30	Belgium	4857	4064257	16	31446
2022-05-01	Belgium	4364	4068621	15	31461
2022-05-02	Belgium	2406	4071027	17	31478
2022-05-03	Belgium	1216	4072243	15	31493
2022-05-04	Belgium	7221	4079464	22	31515
2022-05-05	Belgium	5503	4084967	13	31528
2022-05-06	Belgium	5201	4090168	17	31545
2022-05-07	Belgium	4954	4095122	9	31554
2022-05-08	Belgium	4470	4099592	13	31567
2022-05-09	Belgium	2235	4101827	9	31576
2022-05-10	Belgium	1176	4103003	6	31582
2022-05-11	Belgium	6584	4109587	12	31594
2022-05-12	Belgium	4895	4114482	12	31606
2022-05-13	Belgium	4193	4118675	10	31616
2022-05-14	Belgium	3686	4122361	9	31625
2022-05-15	Belgium	3215	4125576	6	31631
2022-05-16	Belgium	1477	4127053	12	31643
2022-05-17	Belgium	740	4127793	9	31652
2022-05-18	Belgium	4401	4132194	5	31657
2022-05-19	Belgium	3232	4135426	11	31668
2022-05-20	Belgium	2751	4138177	8	31676
2022-05-21	Belgium	2187	4140364	7	31683
2022-05-22	Belgium	2027	4142391	6	31689
2022-05-23	Belgium	1025	4143416	9	31698
2022-05-24	Belgium	497	4143913	7	31705
2022-05-25	Belgium	2599	4146512	4	31709
2022-05-26	Belgium	1748	4148260	10	31719
2022-05-27	Belgium	1590	4149850	3	31722
2022-05-28	Belgium	429	4150279	5	31727
2022-05-29	Belgium	1510	4151789	10	31737
2022-05-30	Belgium	823	4152612	6	31743
2022-05-31	Belgium	437	4153049	5	31748
2022-06-01	Belgium	2667	4155716	8	31756
2022-06-02	Belgium	1923	4157639	5	31761
2022-06-03	Belgium	1896	4159535	1	31762
2022-06-04	Belgium	1720	4161255	12	31774
2022-06-05	Belgium	1579	4162834	6	31780
2022-06-06	Belgium	939	4163773	8	31788
2022-06-07	Belgium	659	4164432	7	31795
2022-06-08	Belgium	816	4165248	7	31802
2022-06-09	Belgium	3418	4168666	2	31804
2022-06-10	Belgium	2577	4171243	6	31810
2022-06-11	Belgium	2420	4173663	8	31818
2022-06-12	Belgium	2379	4176042	6	31824
2022-06-13	Belgium	1201	4177243	7	31831
2022-06-14	Belgium	696	4177939	3	31834
2022-06-15	Belgium	4387	4182326	7	31841
2022-06-16	Belgium	3412	4185738	3	31844
2022-06-17	Belgium	3351	4189089	7	31851
2022-06-18	Belgium	3106	4192195	2	31853
2022-06-19	Belgium	3236	4195431	9	31862
2022-06-20	Belgium	1655	4197086	4	31866
2022-06-21	Belgium	957	4198043	7	31873
2022-06-22	Belgium	5682	4203725	4	31877
2022-06-23	Belgium	4448	4208173	4	31881
2022-06-24	Belgium	4852	4213025	3	31884
2022-06-25	Belgium	4827	4217852	4	31888
2022-06-26	Belgium	4527	4222379	7	31895
2022-06-27	Belgium	2474	4224853	9	31904
2022-06-28	Belgium	1381	4226234	6	31910
2022-06-29	Belgium	8241	4234475	9	31919
2022-06-30	Belgium	6665	4241140	9	31928
2022-07-01	Belgium	7089	4248229	3	31931
2022-07-02	Belgium	6634	4254863	8	31939
2022-07-03	Belgium	6429	4261292	13	31952
2022-07-04	Belgium	3420	4264712	8	31960
2022-07-05	Belgium	1952	4266664	10	31970
2022-07-06	Belgium	11880	4278544	10	31980
2022-07-07	Belgium	9810	4288354	3	31983
2022-07-08	Belgium	9748	4298102	7	31990
2022-07-09	Belgium	9060	4307162	6	31996
2022-07-10	Belgium	8172	4315334	10	32006
2022-07-11	Belgium	4046	4319380	11	32017
2022-07-12	Belgium	2170	4321550	14	32031
2022-07-13	Belgium	12400	4333950	12	32043
2022-07-14	Belgium	9230	4343180	9	32052
2022-07-15	Belgium	8475	4351655	10	32062
2022-07-16	Belgium	7088	4358743	14	32076
2022-07-17	Belgium	6440	4365183	9	32085
2022-07-18	Belgium	2975	4368158	9	32094
2022-07-19	Belgium	1454	4369612	10	32104
2022-07-20	Belgium	7997	4377609	17	32121
2022-07-21	Belgium	5422	4383031	13	32134
2022-07-22	Belgium	5189	4388220	10	32144
2022-07-23	Belgium	1339	4389559	13	32157
2022-07-24	Belgium	5693	4395252	5	32162
2022-07-25	Belgium	2363	4397615	16	32178
2022-07-26	Belgium	1366	4398981	18	32196
2022-07-27	Belgium	7198	4406179	15	32211
2022-07-28	Belgium	4983	4411162	16	32227
2022-07-29	Belgium	4513	4415675	14	32241
2022-07-30	Belgium	3873	4419548	9	32250
2022-07-31	Belgium	3591	4423139	11	32261
2022-08-01	Belgium	1718	4424857	9	32270
2022-08-02	Belgium	1041	4425898	10	32280
2022-08-03	Belgium	5499	4431397	10	32290
2022-08-04	Belgium	3598	4434995	11	32301
2022-08-05	Belgium	3196	4438191	10	32311
2022-08-06	Belgium	2784	4440975	12	32323
2022-08-07	Belgium	2567	4443542	9	32332
2022-08-08	Belgium	1157	4444699	6	32338
2022-08-09	Belgium	675	4445374	7	32345
2022-08-10	Belgium	3697	4449071	15	32360
2022-08-11	Belgium	2713	4451784	11	32371
2022-08-12	Belgium	2442	4454226	10	32381
2022-08-13	Belgium	2364	4456590	10	32391
2022-08-14	Belgium	2037	4458627	10	32401
2022-08-15	Belgium	1030	4459657	12	32413
2022-08-16	Belgium	662	4460319	10	32423
2022-08-17	Belgium	719	4461038	7	32430
2022-08-18	Belgium	3432	4464470	18	32448
2022-08-19	Belgium	2406	4466876	7	32455
2022-08-20	Belgium	1996	4468872	6	32461
2022-08-21	Belgium	1721	4470593	5	32466
2022-08-22	Belgium	872	4471465	10	32476
2022-08-23	Belgium	488	4471953	7	32483
2022-08-24	Belgium	2732	4474685	9	32492
2022-08-25	Belgium	1862	4476547	3	32495
2022-08-26	Belgium	1798	4478345	9	32504
2022-08-27	Belgium	1599	4479944	9	32513
2022-08-28	Belgium	1509	4481453	3	32516
2022-08-29	Belgium	725	4482178	4	32520
2022-08-30	Belgium	463	4482641	2	32522
2022-08-31	Belgium	2354	4484995	8	32530
2022-09-01	Belgium	1836	4486831	5	32535
2022-09-02	Belgium	1773	4488604	7	32542
2022-09-03	Belgium	1646	4490250	6	32548
2022-09-04	Belgium	1624	4491874	8	32556
2022-09-05	Belgium	774	4492648	4	32560
2022-09-06	Belgium	436	4493084	5	32565
2022-09-07	Belgium	2754	4495838	4	32569
2022-09-08	Belgium	1944	4497782	7	32576
2022-09-09	Belgium	1860	4499642	4	32580
2022-09-10	Belgium	1846	4501488	4	32584
2022-09-11	Belgium	1665	4503153	7	32591
2022-09-12	Belgium	803	4503956	8	32599
2022-09-13	Belgium	467	4504423	8	32607
2022-09-14	Belgium	3083	4507506	7	32614
2022-09-15	Belgium	2441	4509947	8	32622
2022-09-16	Belgium	2227	4512174	4	32626
2022-09-17	Belgium	2042	4514216	9	32635
2022-09-18	Belgium	1897	4516113	2	32637
2022-09-19	Belgium	902	4517015	1	32638
2022-09-20	Belgium	507	4517522	2	32640
2022-09-21	Belgium	3639	4521161	1	32641
2022-09-22	Belgium	2763	4523924	4	32645
2022-09-23	Belgium	2762	4526686	4	32649
2022-09-24	Belgium	2684	4529370	3	32652
2022-09-25	Belgium	2451	4531821	5	32657
2022-09-26	Belgium	1216	4533037	4	32661
2022-09-27	Belgium	652	4533689	3	32664
2022-09-28	Belgium	4795	4538484	6	32670
2022-09-29	Belgium	3514	4541998	3	32673
2022-09-30	Belgium	3413	4545411	5	32678
2022-10-01	Belgium	3371	4548782	3	32681
2022-10-02	Belgium	2925	4551707	3	32684
2022-10-03	Belgium	1428	4553135	4	32688
2022-10-04	Belgium	764	4553899	4	32692
2022-10-05	Belgium	5302	4559201	11	32703
2022-10-06	Belgium	4275	4563476	8	32711
2022-10-07	Belgium	3920	4567396	9	32720
2022-10-08	Belgium	3399	4570795	6	32726
2022-10-09	Belgium	3078	4573873	8	32734
2022-10-10	Belgium	1423	4575296	7	32741
2022-10-11	Belgium	704	4576000	9	32750
2022-10-12	Belgium	4925	4580925	15	32765
2022-10-13	Belgium	3564	4584489	9	32774
2022-10-14	Belgium	3029	4587518	7	32781
2022-10-15	Belgium	2943	4590461	12	32793
2022-10-16	Belgium	2696	4593157	10	32803
2022-10-17	Belgium	1069	4594226	10	32813
2022-10-18	Belgium	555	4594781	6	32819
2022-10-19	Belgium	3864	4598645	11	32830
2022-10-20	Belgium	2437	4601082	8	32838
2022-10-21	Belgium	2048	4603130	8	32846
2022-10-22	Belgium	1778	4604908	15	32861
2022-10-23	Belgium	1585	4606493	7	32868
2022-10-24	Belgium	709	4607202	6	32874
2022-10-25	Belgium	393	4607595	10	32884
2022-10-26	Belgium	2255	4609850	10	32894
2022-10-27	Belgium	1490	4611340	8	32902
2022-10-28	Belgium	1346	4612686	5	32907
2022-10-29	Belgium	1144	4613830	4	32911
2022-10-30	Belgium	920	4614750	7	32918
2022-10-31	Belgium	413	4615163	11	32929
2022-11-01	Belgium	224	4615387	5	32934
2022-11-02	Belgium	989	4616376	5	32939
2022-11-03	Belgium	212	4616588	3	32942
2022-11-04	Belgium	1120	4617708	6	32948
2022-11-05	Belgium	809	4618517	8	32956
2022-11-06	Belgium	809	4619326	2	32958
2022-11-07	Belgium	364	4619690	7	32965
2022-11-08	Belgium	273	4619963	3	32968
2022-11-09	Belgium	1321	4621284	5	32973
2022-11-10	Belgium	908	4622192	5	32978
2022-11-11	Belgium	802	4622994	4	32982
2022-11-12	Belgium	714	4623708	3	32985
2022-11-13	Belgium	195	4623903	6	32991
2022-11-14	Belgium	347	4624250	7	32998
2022-11-15	Belgium	201	4624451	7	33005
2022-11-16	Belgium	1153	4625604	9	33014
2022-11-17	Belgium	924	4626528	6	33020
2022-11-18	Belgium	908	4627436	5	33025
2022-11-19	Belgium	859	4628295	2	33027
2022-11-20	Belgium	842	4629137	2	33029
2022-11-21	Belgium	384	4629521	1	33030
2022-11-22	Belgium	219	4629740	3	33033
2022-11-23	Belgium	1437	4631177	5	33038
2022-11-24	Belgium	1144	4632321	6	33044
2022-11-25	Belgium	1187	4633508	4	33048
2022-11-26	Belgium	1161	4634669	1	33049
2022-11-27	Belgium	1079	4635748	6	33055
2022-11-28	Belgium	502	4636250	4	33059
2022-11-29	Belgium	279	4636529	3	33062
2022-11-30	Belgium	1966	4638495	0	33062
2022-12-01	Belgium	1444	4639939	4	33066
2022-12-02	Belgium	1422	4641361	6	33072
2022-12-03	Belgium	1316	4642677	1	33073
2022-12-04	Belgium	1215	4643892	3	33076
2022-12-05	Belgium	550	4644442	3	33079
2022-12-06	Belgium	316	4644758	10	33089
2022-12-07	Belgium	2099	4646857	9	33098
2022-12-08	Belgium	1804	4648661	6	33104
2022-12-09	Belgium	1763	4650424	6	33110
2022-12-10	Belgium	1611	4652035	5	33115
2022-12-11	Belgium	1567	4653602	6	33121
2022-12-12	Belgium	677	4654279	9	33130
2022-12-13	Belgium	431	4654710	10	33140
2022-12-14	Belgium	2374	4657084	5	33145
2022-12-15	Belgium	1803	4658887	18	33163
2022-12-16	Belgium	1817	4660704	10	33173
2022-12-17	Belgium	1585	4662289	9	33182
2022-12-18	Belgium	1434	4663723	9	33191
2022-12-19	Belgium	648	4664371	9	33200
2022-12-20	Belgium	441	4664812	13	33213
2022-12-21	Belgium	2273	4667085	11	33224
2022-12-22	Belgium	1760	4668845	15	33239
2022-12-23	Belgium	1818	4670663	11	33250
2022-12-24	Belgium	1576	4672239	13	33263
2022-12-25	Belgium	1337	4673576	13	33276
2022-12-26	Belgium	554	4674130	13	33289
2022-12-27	Belgium	360	4674490	13	33302
2022-12-28	Belgium	1268	4675758	11	33313
2022-12-29	Belgium	1178	4676936	18	33331
2022-12-30	Belgium	1049	4677985	8	33339
2022-12-31	Belgium	1023	4679008	16	33355
2023-01-01	Belgium	942	4679950	17	33372
2023-01-02	Belgium	396	4680346	10	33382
2023-01-03	Belgium	224	4680570	6	33388
2023-01-04	Belgium	1119	4681689	12	33400
2023-01-05	Belgium	842	4682531	13	33413
2023-01-06	Belgium	747	4683278	12	33425
2023-01-07	Belgium	692	4683970	10	33435
2023-01-08	Belgium	662	4684632	9	33444
2023-01-09	Belgium	243	4684875	12	33456
2023-01-10	Belgium	171	4685046	5	33461
2023-01-11	Belgium	827	4685873	13	33474
2023-01-12	Belgium	489	4686362	10	33484
2023-01-13	Belgium	514	4686876	8	33492
2023-01-14	Belgium	421	4687297	9	33501
2023-01-15	Belgium	423	4687720	5	33506
2023-01-16	Belgium	180	4687900	9	33515
2023-01-17	Belgium	151	4688051	3	33518
2023-01-18	Belgium	568	4688619	3	33521
2023-01-19	Belgium	466	4689085	5	33526
2023-01-20	Belgium	388	4689473	6	33532
2023-01-21	Belgium	361	4689834	4	33536
2023-01-22	Belgium	326	4690160	5	33541
2023-01-23	Belgium	156	4690316	1	33542
2023-01-24	Belgium	119	4690435	5	33547
2023-01-25	Belgium	669	4691104	3	33550
2023-01-26	Belgium	535	4691639	4	33554
2023-01-27	Belgium	531	4692170	8	33562
2023-01-28	Belgium	593	4692763	4	33566
2023-01-29	Belgium	561	4693324	6	33572
2023-01-30	Belgium	260	4693584	0	33572
2023-01-31	Belgium	197	4693781	3	33575
2023-02-01	Belgium	1106	4694887	2	33577
2023-02-02	Belgium	785	4695672	6	33583
2023-02-03	Belgium	881	4696553	4	33587
2023-02-04	Belgium	829	4697382	2	33589
2023-02-05	Belgium	771	4698153	4	33593
2023-02-06	Belgium	357	4698510	9	33602
2023-02-07	Belgium	223	4698733	8	33610
2023-02-08	Belgium	1513	4700246	7	33617
2023-02-09	Belgium	1039	4701285	3	33620
2023-02-10	Belgium	1001	4702286	5	33625
2023-02-11	Belgium	1085	4703371	6	33631
2023-02-12	Belgium	984	4704355	8	33639
2023-02-13	Belgium	447	4704802	2	33641
2023-02-14	Belgium	338	4705140	7	33648
2023-02-15	Belgium	2055	4707195	4	33652
2023-02-16	Belgium	1069	4708264	9	33661
2023-02-17	Belgium	9	4708273	2	33663
2023-02-18	Belgium	0	4708273	0	33663
2023-02-19	Belgium	0	4708273	0	33663
2023-02-20	Belgium	0	4708273	0	33663
2023-02-21	Belgium	0	4708273	0	33663
2020-01-03	Belize	0	0	0	0
2020-01-04	Belize	0	0	0	0
2020-01-05	Belize	0	0	0	0
2020-01-06	Belize	0	0	0	0
2020-01-07	Belize	0	0	0	0
2020-01-08	Belize	0	0	0	0
2020-01-09	Belize	0	0	0	0
2020-01-10	Belize	0	0	0	0
2020-01-11	Belize	0	0	0	0
2020-01-12	Belize	0	0	0	0
2020-01-13	Belize	0	0	0	0
2020-01-14	Belize	0	0	0	0
2020-01-15	Belize	0	0	0	0
2020-01-16	Belize	0	0	0	0
2020-01-17	Belize	0	0	0	0
2020-01-18	Belize	0	0	0	0
2020-01-19	Belize	0	0	0	0
2020-01-20	Belize	0	0	0	0
2020-01-21	Belize	0	0	0	0
2020-01-22	Belize	0	0	0	0
2020-01-23	Belize	0	0	0	0
2020-01-24	Belize	0	0	0	0
2020-01-25	Belize	0	0	0	0
2020-01-26	Belize	0	0	0	0
2020-01-27	Belize	0	0	0	0
2020-01-28	Belize	0	0	0	0
2020-01-29	Belize	0	0	0	0
2020-01-30	Belize	0	0	0	0
2020-01-31	Belize	0	0	0	0
2020-02-01	Belize	0	0	0	0
2020-02-02	Belize	0	0	0	0
2020-02-03	Belize	0	0	0	0
2020-02-04	Belize	0	0	0	0
2020-02-05	Belize	0	0	0	0
2020-02-06	Belize	0	0	0	0
2020-02-07	Belize	0	0	0	0
2020-02-08	Belize	0	0	0	0
2020-02-09	Belize	0	0	0	0
2020-02-10	Belize	0	0	0	0
2020-02-11	Belize	0	0	0	0
2020-02-12	Belize	0	0	0	0
2020-02-13	Belize	0	0	0	0
2020-02-14	Belize	0	0	0	0
2020-02-15	Belize	0	0	0	0
2020-02-16	Belize	0	0	0	0
2020-02-17	Belize	0	0	0	0
2020-02-18	Belize	0	0	0	0
2020-02-19	Belize	0	0	0	0
2020-02-20	Belize	0	0	0	0
2020-02-21	Belize	0	0	0	0
2020-02-22	Belize	0	0	0	0
2020-02-23	Belize	0	0	0	0
2020-02-24	Belize	0	0	0	0
2020-02-25	Belize	0	0	0	0
2020-02-26	Belize	0	0	0	0
2020-02-27	Belize	0	0	0	0
2020-02-28	Belize	0	0	0	0
2020-02-29	Belize	0	0	0	0
2020-03-01	Belize	0	0	0	0
2020-03-02	Belize	0	0	0	0
2020-03-03	Belize	0	0	0	0
2020-03-04	Belize	0	0	0	0
2020-03-05	Belize	0	0	0	0
2020-03-06	Belize	0	0	0	0
2020-03-07	Belize	0	0	0	0
2020-03-08	Belize	0	0	0	0
2020-03-09	Belize	0	0	0	0
2020-03-10	Belize	0	0	0	0
2020-03-11	Belize	0	0	0	0
2020-03-12	Belize	0	0	0	0
2020-03-13	Belize	0	0	0	0
2020-03-14	Belize	0	0	0	0
2020-03-15	Belize	0	0	0	0
2020-03-16	Belize	0	0	0	0
2020-03-17	Belize	0	0	0	0
2020-03-18	Belize	0	0	0	0
2020-03-19	Belize	0	0	0	0
2020-03-20	Belize	0	0	0	0
2020-03-21	Belize	0	0	0	0
2020-03-22	Belize	0	0	0	0
2020-03-23	Belize	0	0	0	0
2020-03-24	Belize	0	0	0	0
2020-03-25	Belize	1	1	0	0
2020-03-26	Belize	0	1	0	0
2020-03-27	Belize	1	2	0	0
2020-03-28	Belize	0	2	0	0
2020-03-29	Belize	0	2	0	0
2020-03-30	Belize	0	2	0	0
2020-03-31	Belize	1	3	0	0
2020-04-01	Belize	0	3	0	0
2020-04-02	Belize	0	3	0	0
2020-04-03	Belize	0	3	0	0
2020-04-04	Belize	0	3	0	0
2020-04-05	Belize	1	4	0	0
2020-04-06	Belize	1	5	0	0
2020-04-07	Belize	2	7	1	1
2020-04-08	Belize	0	7	0	1
2020-04-09	Belize	1	8	0	1
2020-04-10	Belize	1	9	0	1
2020-04-11	Belize	1	10	0	1
2020-04-12	Belize	0	10	1	2
2020-04-13	Belize	3	13	0	2
2020-04-14	Belize	1	14	0	2
2020-04-15	Belize	4	18	0	2
2020-04-16	Belize	0	18	0	2
2020-04-17	Belize	0	18	0	2
2020-04-18	Belize	0	18	0	2
2020-04-19	Belize	0	18	0	2
2020-04-20	Belize	0	18	0	2
2020-04-21	Belize	0	18	0	2
2020-04-22	Belize	0	18	0	2
2020-04-23	Belize	0	18	0	2
2020-04-24	Belize	0	18	0	2
2020-04-25	Belize	0	18	0	2
2020-04-26	Belize	0	18	0	2
2020-04-27	Belize	0	18	0	2
2020-04-28	Belize	0	18	0	2
2020-04-29	Belize	0	18	0	2
2020-04-30	Belize	0	18	0	2
2020-05-01	Belize	0	18	0	2
2020-05-02	Belize	0	18	0	2
2020-05-03	Belize	0	18	0	2
2020-05-04	Belize	0	18	0	2
2020-05-05	Belize	0	18	0	2
2020-05-06	Belize	0	18	0	2
2020-05-07	Belize	0	18	0	2
2020-05-08	Belize	0	18	0	2
2020-05-09	Belize	0	18	0	2
2020-05-10	Belize	0	18	0	2
2020-05-11	Belize	0	18	0	2
2020-05-12	Belize	0	18	0	2
2020-05-13	Belize	0	18	0	2
2020-05-14	Belize	0	18	0	2
2020-05-15	Belize	0	18	0	2
2020-05-16	Belize	0	18	0	2
2020-05-17	Belize	0	18	0	2
2020-05-18	Belize	0	18	0	2
2020-05-19	Belize	0	18	0	2
2020-05-20	Belize	0	18	0	2
2020-05-21	Belize	0	18	0	2
2020-05-22	Belize	0	18	0	2
2020-05-23	Belize	0	18	0	2
2020-05-24	Belize	0	18	0	2
2020-05-25	Belize	0	18	0	2
2020-05-26	Belize	0	18	0	2
2020-05-27	Belize	0	18	0	2
2020-05-28	Belize	0	18	0	2
2020-05-29	Belize	0	18	0	2
2020-05-30	Belize	0	18	0	2
2020-05-31	Belize	0	18	0	2
2020-06-01	Belize	0	18	0	2
2020-06-02	Belize	0	18	0	2
2020-06-03	Belize	0	18	0	2
2020-06-04	Belize	0	18	0	2
2020-06-05	Belize	0	18	0	2
2020-06-06	Belize	0	18	0	2
2020-06-07	Belize	1	19	0	2
2020-06-08	Belize	0	19	0	2
2020-06-09	Belize	0	19	0	2
2020-06-10	Belize	0	19	0	2
2020-06-11	Belize	1	20	0	2
2020-06-12	Belize	0	20	0	2
2020-06-13	Belize	0	20	0	2
2020-06-14	Belize	0	20	0	2
2020-06-15	Belize	1	21	0	2
2020-06-16	Belize	0	21	0	2
2020-06-17	Belize	0	21	0	2
2020-06-18	Belize	1	22	0	2
2020-06-19	Belize	0	22	0	2
2020-06-20	Belize	0	22	0	2
2020-06-21	Belize	0	22	0	2
2020-06-22	Belize	0	22	0	2
2020-06-23	Belize	0	22	0	2
2020-06-24	Belize	1	23	0	2
2020-06-25	Belize	0	23	0	2
2020-06-26	Belize	0	23	0	2
2020-06-27	Belize	0	23	0	2
2020-06-28	Belize	1	24	0	2
2020-06-29	Belize	0	24	0	2
2020-06-30	Belize	0	24	0	2
2020-07-01	Belize	0	24	0	2
2020-07-02	Belize	4	28	0	2
2020-07-03	Belize	0	28	0	2
2020-07-04	Belize	0	28	0	2
2020-07-05	Belize	2	30	0	2
2020-07-06	Belize	0	30	0	2
2020-07-07	Belize	0	30	0	2
2020-07-08	Belize	0	30	0	2
2020-07-09	Belize	0	30	0	2
2020-07-10	Belize	0	30	0	2
2020-07-11	Belize	3	33	0	2
2020-07-12	Belize	4	37	0	2
2020-07-13	Belize	0	37	0	2
2020-07-14	Belize	0	37	0	2
2020-07-15	Belize	0	37	0	2
2020-07-16	Belize	2	39	0	2
2020-07-17	Belize	0	39	0	2
2020-07-18	Belize	1	40	0	2
2020-07-19	Belize	0	40	0	2
2020-07-20	Belize	0	40	0	2
2020-07-21	Belize	0	40	0	2
2020-07-22	Belize	2	42	0	2
2020-07-23	Belize	1	43	0	2
2020-07-24	Belize	0	43	0	2
2020-07-25	Belize	4	47	0	2
2020-07-26	Belize	1	48	0	2
2020-07-27	Belize	0	48	0	2
2020-07-28	Belize	0	48	0	2
2020-07-29	Belize	0	48	0	2
2020-07-30	Belize	0	48	0	2
2020-07-31	Belize	0	48	0	2
2020-08-01	Belize	0	48	0	2
2020-08-02	Belize	0	48	0	2
2020-08-03	Belize	8	56	0	2
2020-08-04	Belize	1	57	0	2
2020-08-05	Belize	0	57	0	2
2020-08-06	Belize	15	72	0	2
2020-08-07	Belize	14	86	0	2
2020-08-08	Belize	28	114	0	2
2020-08-09	Belize	32	146	0	2
2020-08-10	Belize	7	153	0	2
2020-08-11	Belize	1	154	0	2
2020-08-12	Belize	23	177	0	2
2020-08-13	Belize	33	210	0	2
2020-08-14	Belize	86	296	0	2
2020-08-15	Belize	60	356	0	2
2020-08-16	Belize	32	388	1	3
2020-08-17	Belize	64	452	0	3
2020-08-18	Belize	0	452	0	3
2020-08-19	Belize	23	475	1	4
2020-08-20	Belize	78	553	0	4
2020-08-21	Belize	0	553	1	5
2020-08-22	Belize	52	605	0	5
2020-08-23	Belize	43	648	0	5
2020-08-24	Belize	20	668	1	6
2020-08-25	Belize	18	686	0	6
2020-08-26	Belize	27	713	4	10
2020-08-27	Belize	17	730	0	10
2020-08-28	Belize	30	760	1	11
2020-08-29	Belize	58	818	1	12
2020-08-30	Belize	52	870	0	12
2020-08-31	Belize	94	964	1	13
2020-09-01	Belize	29	993	0	13
2020-09-02	Belize	14	1007	0	13
2020-09-03	Belize	43	1050	0	13
2020-09-04	Belize	51	1101	0	13
2020-09-05	Belize	17	1118	0	13
2020-09-06	Belize	34	1152	2	15
2020-09-07	Belize	42	1194	0	15
2020-09-08	Belize	67	1261	0	15
2020-09-09	Belize	46	1307	1	16
2020-09-10	Belize	54	1361	0	16
2020-09-11	Belize	4	1365	2	18
2020-09-12	Belize	34	1399	1	19
2020-09-13	Belize	36	1435	0	19
2020-09-14	Belize	23	1458	0	19
2020-09-15	Belize	22	1480	0	19
2020-09-16	Belize	21	1501	0	19
2020-09-17	Belize	27	1528	0	19
2020-09-18	Belize	8	1536	0	19
2020-09-19	Belize	31	1567	0	19
2020-09-20	Belize	23	1590	1	20
2020-09-21	Belize	16	1606	0	20
2020-09-22	Belize	21	1627	1	21
2020-09-23	Belize	8	1635	0	21
2020-09-24	Belize	34	1669	0	21
2020-09-25	Belize	37	1706	1	22
2020-09-26	Belize	52	1758	0	22
2020-09-27	Belize	50	1808	1	23
2020-09-28	Belize	17	1825	1	24
2020-09-29	Belize	29	1854	0	24
2020-09-30	Belize	37	1891	0	24
2020-10-01	Belize	52	1943	2	26
2020-10-02	Belize	49	1992	1	27
2020-10-03	Belize	34	2026	0	27
2020-10-04	Belize	54	2080	1	28
2020-10-05	Belize	51	2131	1	29
2020-10-06	Belize	65	2196	1	30
2020-10-07	Belize	8	2204	0	30
2020-10-08	Belize	39	2243	4	34
2020-10-09	Belize	67	2310	0	34
2020-10-10	Belize	63	2373	0	34
2020-10-11	Belize	54	2427	1	35
2020-10-12	Belize	69	2496	1	36
2020-10-13	Belize	35	2531	1	37
2020-10-14	Belize	38	2569	0	37
2020-10-15	Belize	16	2585	2	39
2020-10-16	Belize	34	2619	1	40
2020-10-17	Belize	63	2682	1	41
2020-10-18	Belize	46	2728	2	43
2020-10-19	Belize	47	2775	0	43
2020-10-20	Belize	38	2813	1	44
2020-10-21	Belize	20	2833	1	45
2020-10-22	Belize	53	2886	0	45
2020-10-23	Belize	51	2937	1	46
2020-10-24	Belize	58	2995	0	46
2020-10-25	Belize	55	3050	1	47
2020-10-26	Belize	56	3106	1	48
2020-10-27	Belize	39	3145	2	50
2020-10-28	Belize	55	3200	1	51
2020-10-29	Belize	32	3232	0	51
2020-10-30	Belize	29	3261	1	52
2020-10-31	Belize	121	3382	4	56
2020-11-01	Belize	80	3462	2	58
2020-11-02	Belize	25	3487	1	59
2020-11-03	Belize	90	3577	0	59
2020-11-04	Belize	47	3624	0	59
2020-11-05	Belize	166	3790	2	61
2020-11-06	Belize	115	3905	3	64
2020-11-07	Belize	72	3977	2	66
2020-11-08	Belize	39	4016	1	67
2020-11-09	Belize	60	4076	1	68
2020-11-10	Belize	100	4176	2	70
2020-11-11	Belize	54	4230	1	71
2020-11-12	Belize	184	4414	2	73
2020-11-13	Belize	106	4520	2	75
2020-11-14	Belize	76	4596	0	75
2020-11-15	Belize	119	4715	10	85
2020-11-16	Belize	68	4783	3	88
2020-11-17	Belize	78	4861	2	90
2020-11-18	Belize	22	4883	4	94
2020-11-19	Belize	37	4920	2	96
2020-11-20	Belize	38	4958	4	100
2020-11-21	Belize	60	5018	2	102
2020-11-22	Belize	38	5056	5	107
2020-11-23	Belize	54	5110	5	112
2020-11-24	Belize	73	5183	4	116
2020-11-25	Belize	66	5249	4	120
2020-11-26	Belize	86	5335	5	125
2020-11-27	Belize	88	5423	4	129
2020-11-28	Belize	92	5515	2	131
2020-11-29	Belize	72	5587	10	141
2020-11-30	Belize	60	5647	3	144
2020-12-01	Belize	96	5743	3	147
2020-12-02	Belize	111	5854	1	148
2020-12-03	Belize	0	5854	0	148
2020-12-04	Belize	1141	6995	12	160
2020-12-05	Belize	241	7236	4	164
2020-12-06	Belize	147	7383	6	170
2020-12-07	Belize	218	7601	2	172
2020-12-08	Belize	168	7769	1	173
2020-12-09	Belize	184	7953	3	176
2020-12-10	Belize	60	8013	3	179
2020-12-11	Belize	506	8519	4	183
2020-12-12	Belize	286	8805	0	183
2020-12-13	Belize	160	8965	2	185
2020-12-14	Belize	208	9173	7	192
2020-12-15	Belize	122	9295	3	195
2020-12-16	Belize	82	9377	2	197
2020-12-17	Belize	134	9511	14	211
2020-12-18	Belize	161	9672	1	212
2020-12-19	Belize	119	9791	1	213
2020-12-20	Belize	138	9929	2	215
2020-12-21	Belize	94	10023	1	216
2020-12-22	Belize	72	10095	4	220
2020-12-23	Belize	50	10145	4	224
2020-12-24	Belize	112	10257	2	226
2020-12-25	Belize	113	10370	0	226
2020-12-26	Belize	120	10490	2	228
2020-12-27	Belize	0	10490	0	228
2020-12-28	Belize	0	10490	0	228
2020-12-29	Belize	71	10561	5	233
2020-12-30	Belize	30	10591	3	236
2020-12-31	Belize	77	10668	5	241
2021-01-01	Belize	56	10724	1	242
2021-01-02	Belize	52	10776	6	248
2021-01-03	Belize	31	10807	1	249
2021-01-04	Belize	0	10807	0	249
2021-01-05	Belize	94	10901	1	250
2021-01-06	Belize	37	10938	7	257
2021-01-07	Belize	80	11018	1	258
2021-01-08	Belize	90	11108	2	260
2021-01-09	Belize	44	11152	7	267
2021-01-10	Belize	50	11202	4	271
2021-01-11	Belize	64	11266	0	271
2021-01-12	Belize	37	11303	3	274
2021-01-13	Belize	29	11332	1	275
2021-01-14	Belize	34	11366	2	277
2021-01-15	Belize	53	11419	1	278
2021-01-16	Belize	37	11456	2	280
2021-01-17	Belize	73	11529	1	281
2021-01-18	Belize	0	11529	0	281
2021-01-19	Belize	51	11580	0	281
2021-01-20	Belize	12	11592	1	282
2021-01-21	Belize	23	11615	1	283
2021-01-22	Belize	27	11642	3	286
2021-01-23	Belize	34	11676	3	289
2021-01-24	Belize	24	11700	1	290
2021-01-25	Belize	22	11722	0	290
2021-01-26	Belize	28	11750	0	290
2021-01-27	Belize	20	11770	3	293
2021-01-28	Belize	18	11788	0	293
2021-01-29	Belize	28	11816	1	294
2021-01-30	Belize	29	11845	4	298
2021-01-31	Belize	32	11877	3	301
2021-02-01	Belize	31	11908	0	301
2021-02-02	Belize	0	11908	0	301
2021-02-03	Belize	37	11945	1	302
2021-02-04	Belize	12	11957	1	303
2021-02-05	Belize	21	11978	3	306
2021-02-06	Belize	30	12008	0	306
2021-02-07	Belize	5	12013	0	306
2021-02-08	Belize	24	12037	0	306
2021-02-09	Belize	0	12037	0	306
2021-02-10	Belize	33	12070	1	307
2021-02-11	Belize	9	12079	3	310
2021-02-12	Belize	28	12107	3	313
2021-02-13	Belize	7	12114	0	313
2021-02-14	Belize	20	12134	0	313
2021-02-15	Belize	11	12145	0	313
2021-02-16	Belize	0	12145	0	313
2021-02-17	Belize	30	12175	0	313
2021-02-18	Belize	13	12188	0	313
2021-02-19	Belize	7	12195	1	314
2021-02-20	Belize	12	12207	0	314
2021-02-21	Belize	20	12227	0	314
2021-02-22	Belize	17	12244	0	314
2021-02-23	Belize	0	12244	0	314
2021-02-24	Belize	11	12255	0	314
2021-02-25	Belize	9	12264	0	314
2021-02-26	Belize	7	12271	1	315
2021-02-27	Belize	9	12280	-1	314
2021-02-28	Belize	13	12293	0	314
2021-03-01	Belize	0	12293	0	314
2021-03-02	Belize	0	12293	0	314
2021-03-03	Belize	20	12313	0	314
2021-03-04	Belize	7	12320	0	314
2021-03-05	Belize	8	12328	0	314
2021-03-06	Belize	1	12329	0	314
2021-03-07	Belize	6	12335	1	315
2021-03-08	Belize	0	12335	0	315
2021-03-09	Belize	0	12335	0	315
2021-03-10	Belize	0	12335	0	315
2021-03-11	Belize	10	12345	1	316
2021-03-12	Belize	10	12355	0	316
2021-03-13	Belize	4	12359	0	316
2021-03-14	Belize	11	12370	0	316
2021-03-15	Belize	0	12370	0	316
2021-03-16	Belize	0	12370	0	316
2021-03-17	Belize	13	12383	0	316
2021-03-18	Belize	6	12389	0	316
2021-03-19	Belize	7	12396	0	316
2021-03-20	Belize	3	12399	0	316
2021-03-21	Belize	1	12400	0	316
2021-03-22	Belize	0	12400	0	316
2021-03-23	Belize	0	12400	0	316
2021-03-24	Belize	7	12407	0	316
2021-03-25	Belize	3	12410	0	316
2021-03-26	Belize	0	12410	1	317
2021-03-27	Belize	1	12411	0	317
2021-03-28	Belize	4	12415	0	317
2021-03-29	Belize	0	12415	0	317
2021-03-30	Belize	0	12415	0	317
2021-03-31	Belize	0	12415	0	317
2021-04-01	Belize	37	12452	0	317
2021-04-02	Belize	4	12456	0	317
2021-04-03	Belize	0	12456	0	317
2021-04-04	Belize	0	12456	0	317
2021-04-05	Belize	0	12456	0	317
2021-04-06	Belize	0	12456	0	317
2021-04-07	Belize	0	12456	0	317
2021-04-08	Belize	21	12477	1	318
2021-04-09	Belize	8	12485	0	318
2021-04-10	Belize	2	12487	0	318
2021-04-11	Belize	0	12487	0	318
2021-04-12	Belize	0	12487	0	318
2021-04-13	Belize	0	12487	0	318
2021-04-14	Belize	16	12503	0	318
2021-04-15	Belize	10	12513	0	318
2021-04-16	Belize	9	12522	0	318
2021-04-17	Belize	7	12529	0	318
2021-04-18	Belize	9	12538	0	318
2021-04-19	Belize	0	12538	0	318
2021-04-20	Belize	0	12538	0	318
2021-04-21	Belize	20	12558	0	318
2021-04-22	Belize	10	12568	0	318
2021-04-23	Belize	17	12585	0	318
2021-04-24	Belize	11	12596	2	320
2021-04-25	Belize	3	12599	1	321
2021-04-26	Belize	0	12599	0	321
2021-04-27	Belize	0	12599	0	321
2021-04-28	Belize	25	12624	1	322
2021-04-29	Belize	7	12631	0	322
2021-04-30	Belize	8	12639	1	323
2021-05-01	Belize	7	12646	0	323
2021-05-02	Belize	22	12668	0	323
2021-05-03	Belize	0	12668	0	323
2021-05-04	Belize	0	12668	0	323
2021-05-05	Belize	6	12674	0	323
2021-05-06	Belize	1	12675	0	323
2021-05-07	Belize	5	12680	0	323
2021-05-08	Belize	2	12682	0	323
2021-05-09	Belize	4	12686	0	323
2021-05-10	Belize	0	12686	0	323
2021-05-11	Belize	0	12686	0	323
2021-05-12	Belize	14	12700	0	323
2021-05-13	Belize	4	12704	0	323
2021-05-14	Belize	3	12707	0	323
2021-05-15	Belize	2	12709	0	323
2021-05-16	Belize	5	12714	0	323
2021-05-17	Belize	0	12714	0	323
2021-05-18	Belize	0	12714	0	323
2021-05-19	Belize	28	12742	0	323
2021-05-20	Belize	3	12745	0	323
2021-05-21	Belize	8	12753	0	323
2021-05-22	Belize	8	12761	0	323
2021-05-23	Belize	3	12764	0	323
2021-05-24	Belize	0	12764	0	323
2021-05-25	Belize	0	12764	0	323
2021-05-26	Belize	0	12764	0	323
2021-05-27	Belize	13	12777	0	323
2021-05-28	Belize	7	12784	0	323
2021-05-29	Belize	5	12789	0	323
2021-05-30	Belize	2	12791	1	324
2021-05-31	Belize	0	12791	0	324
2021-06-01	Belize	0	12791	0	324
2021-06-02	Belize	18	12809	0	324
2021-06-03	Belize	10	12819	1	325
2021-06-04	Belize	14	12833	0	325
2021-06-05	Belize	7	12840	0	325
2021-06-06	Belize	21	12861	0	325
2021-06-07	Belize	0	12861	0	325
2021-06-08	Belize	0	12861	0	325
2021-06-09	Belize	38	12899	0	325
2021-06-10	Belize	10	12909	0	325
2021-06-11	Belize	7	12916	0	325
2021-06-12	Belize	8	12924	0	325
2021-06-13	Belize	14	12938	0	325
2021-06-14	Belize	0	12938	0	325
2021-06-15	Belize	0	12938	0	325
2021-06-16	Belize	33	12971	1	326
2021-06-17	Belize	18	12989	0	326
2021-06-18	Belize	5	12994	1	327
2021-06-19	Belize	0	12994	0	327
2021-06-20	Belize	10	13004	1	328
2021-06-21	Belize	0	13004	0	328
2021-06-22	Belize	0	13004	0	328
2021-06-23	Belize	35	13039	1	329
2021-06-24	Belize	20	13059	0	329
2021-06-25	Belize	24	13083	0	329
2021-06-26	Belize	21	13104	0	329
2021-06-27	Belize	33	13137	0	329
2021-06-28	Belize	0	13137	0	329
2021-06-29	Belize	0	13137	0	329
2021-06-30	Belize	52	13189	0	329
2021-07-01	Belize	38	13227	0	329
2021-07-02	Belize	24	13251	0	329
2021-07-03	Belize	49	13300	0	329
2021-07-04	Belize	43	13343	1	330
2021-07-05	Belize	0	13343	0	330
2021-07-06	Belize	0	13343	0	330
2021-07-07	Belize	48	13391	0	330
2021-07-08	Belize	18	13409	0	330
2021-07-09	Belize	35	13444	0	330
2021-07-10	Belize	32	13476	0	330
2021-07-11	Belize	42	13518	0	330
2021-07-12	Belize	0	13518	0	330
2021-07-13	Belize	0	13518	0	330
2021-07-14	Belize	43	13561	1	331
2021-07-15	Belize	26	13587	0	331
2021-07-16	Belize	26	13613	0	331
2021-07-17	Belize	31	13644	1	332
2021-07-18	Belize	39	13683	0	332
2021-07-19	Belize	0	13683	0	332
2021-07-20	Belize	0	13683	0	332
2021-07-21	Belize	89	13772	0	332
2021-07-22	Belize	44	13816	0	332
2021-07-23	Belize	49	13865	0	332
2021-07-24	Belize	28	13893	0	332
2021-07-25	Belize	24	13917	0	332
2021-07-26	Belize	0	13917	0	332
2021-07-27	Belize	0	13917	0	332
2021-07-28	Belize	66	13983	1	333
2021-07-29	Belize	0	13983	0	333
2021-07-30	Belize	86	14069	4	337
2021-07-31	Belize	45	14114	0	337
2021-08-01	Belize	49	14163	0	337
2021-08-02	Belize	0	14163	0	337
2021-08-03	Belize	0	14163	0	337
2021-08-04	Belize	0	14163	0	337
2021-08-05	Belize	121	14284	1	338
2021-08-06	Belize	47	14331	0	338
2021-08-07	Belize	51	14382	0	338
2021-08-08	Belize	56	14438	1	339
2021-08-09	Belize	0	14438	0	339
2021-08-10	Belize	0	14438	0	339
2021-08-11	Belize	61	14499	1	340
2021-08-12	Belize	79	14578	1	341
2021-08-13	Belize	94	14672	3	344
2021-08-14	Belize	66	14738	0	344
2021-08-15	Belize	109	14847	0	344
2021-08-16	Belize	0	14847	0	344
2021-08-17	Belize	0	14847	0	344
2021-08-18	Belize	163	15010	0	344
2021-08-19	Belize	98	15108	3	347
2021-08-20	Belize	74	15182	0	347
2021-08-21	Belize	152	15334	3	350
2021-08-22	Belize	81	15415	1	351
2021-08-23	Belize	0	15415	0	351
2021-08-24	Belize	0	15415	0	351
2021-08-25	Belize	141	15556	2	353
2021-08-26	Belize	127	15683	2	355
2021-08-27	Belize	110	15793	1	356
2021-08-28	Belize	100	15893	0	356
2021-08-29	Belize	119	16012	0	356
2021-08-30	Belize	0	16012	0	356
2021-08-31	Belize	0	16012	0	356
2021-09-01	Belize	208	16220	3	359
2021-09-02	Belize	133	16353	3	362
2021-09-03	Belize	140	16493	0	362
2021-09-04	Belize	119	16612	0	362
2021-09-05	Belize	138	16750	1	363
2021-09-06	Belize	0	16750	0	363
2021-09-07	Belize	0	16750	0	363
2021-09-08	Belize	200	16950	1	364
2021-09-09	Belize	169	17119	5	369
2021-09-10	Belize	132	17251	0	369
2021-09-11	Belize	154	17405	4	373
2021-09-12	Belize	0	17405	0	373
2021-09-13	Belize	0	17405	0	373
2021-09-14	Belize	0	17405	0	373
2021-09-15	Belize	362	17767	9	382
2021-09-16	Belize	200	17967	1	383
2021-09-17	Belize	176	18143	2	385
2021-09-18	Belize	191	18334	4	389
2021-09-19	Belize	198	18532	0	389
2021-09-20	Belize	0	18532	0	389
2021-09-21	Belize	0	18532	0	389
2021-09-22	Belize	370	18902	6	395
2021-09-23	Belize	0	18902	0	395
2021-09-24	Belize	283	19185	2	397
2021-09-25	Belize	244	19429	2	399
2021-09-26	Belize	171	19600	3	402
2021-09-27	Belize	0	19600	0	402
2021-09-28	Belize	0	19600	0	402
2021-09-29	Belize	345	19945	3	405
2021-09-30	Belize	350	20295	3	408
2021-10-01	Belize	273	20568	1	409
2021-10-02	Belize	233	20801	5	414
2021-10-03	Belize	202	21003	4	418
2021-10-04	Belize	0	21003	0	418
2021-10-05	Belize	0	21003	0	418
2021-10-06	Belize	419	21422	4	422
2021-10-07	Belize	263	21685	2	424
2021-10-08	Belize	208	21893	2	426
2021-10-09	Belize	294	22187	1	427
2021-10-10	Belize	0	22187	4	431
2021-10-11	Belize	0	22187	0	431
2021-10-12	Belize	269	22456	0	431
2021-10-13	Belize	491	22947	11	442
2021-10-14	Belize	321	23268	7	449
2021-10-15	Belize	239	23507	2	451
2021-10-16	Belize	255	23762	6	457
2021-10-17	Belize	228	23990	4	461
2021-10-18	Belize	0	23990	0	461
2021-10-19	Belize	0	23990	0	461
2021-10-20	Belize	457	24447	4	465
2021-10-21	Belize	321	24768	1	466
2021-10-22	Belize	180	24948	5	471
2021-10-23	Belize	296	25244	2	473
2021-10-24	Belize	201	25445	0	473
2021-10-25	Belize	0	25445	0	473
2021-10-26	Belize	0	25445	0	473
2021-10-27	Belize	436	25881	3	476
2021-10-28	Belize	271	26152	6	482
2021-10-29	Belize	274	26426	7	489
2021-10-30	Belize	199	26625	2	491
2021-10-31	Belize	173	26798	0	491
2021-11-01	Belize	0	26798	0	491
2021-11-02	Belize	0	26798	0	491
2021-11-03	Belize	351	27149	4	495
2021-11-04	Belize	156	27305	4	499
2021-11-05	Belize	218	27523	0	499
2021-11-06	Belize	150	27673	6	505
2021-11-07	Belize	221	27894	4	509
2021-11-08	Belize	0	27894	0	509
2021-11-09	Belize	0	27894	0	509
2021-11-10	Belize	268	28162	0	509
2021-11-11	Belize	239	28401	10	519
2021-11-12	Belize	167	28568	11	530
2021-11-13	Belize	181	28749	0	530
2021-11-14	Belize	150	28899	4	534
2021-11-15	Belize	0	28899	0	534
2021-11-16	Belize	0	28899	0	534
2021-11-17	Belize	206	29105	10	544
2021-11-18	Belize	164	29269	4	548
2021-11-19	Belize	117	29386	8	556
2021-11-20	Belize	115	29501	2	558
2021-11-21	Belize	0	29501	0	558
2021-11-22	Belize	0	29501	0	558
2021-11-23	Belize	0	29501	0	558
2021-11-24	Belize	181	29682	6	564
2021-11-25	Belize	179	29861	2	566
2021-11-26	Belize	106	29967	3	569
2021-11-27	Belize	93	30060	1	570
2021-11-28	Belize	105	30165	0	570
2021-11-29	Belize	0	30165	0	570
2021-11-30	Belize	0	30165	0	570
2021-12-01	Belize	173	30338	4	574
2021-12-02	Belize	93	30431	4	578
2021-12-03	Belize	86	30517	0	578
2021-12-04	Belize	101	30618	0	578
2021-12-05	Belize	62	30680	1	579
2021-12-06	Belize	0	30680	0	579
2021-12-07	Belize	0	30680	0	579
2021-12-08	Belize	144	30824	3	582
2021-12-09	Belize	64	30888	0	582
2021-12-10	Belize	42	30930	3	585
2021-12-11	Belize	61	30991	1	586
2021-12-12	Belize	42	31033	0	586
2021-12-13	Belize	0	31033	0	586
2021-12-14	Belize	0	31033	0	586
2021-12-15	Belize	72	31105	0	586
2021-12-16	Belize	47	31152	0	586
2021-12-17	Belize	35	31187	0	586
2021-12-18	Belize	30	31217	3	589
2021-12-19	Belize	29	31246	0	589
2021-12-20	Belize	0	31246	0	589
2021-12-21	Belize	0	31246	0	589
2021-12-22	Belize	48	31294	2	591
2021-12-23	Belize	28	31322	0	591
2021-12-24	Belize	65	31387	0	591
2021-12-25	Belize	57	31444	1	592
2021-12-26	Belize	59	31503	0	592
2021-12-27	Belize	0	31503	0	592
2021-12-28	Belize	0	31503	0	592
2021-12-29	Belize	0	31503	0	592
2021-12-30	Belize	231	31734	5	597
2021-12-31	Belize	333	32067	0	597
2022-01-01	Belize	421	32488	1	598
2022-01-02	Belize	352	32840	4	602
2022-01-03	Belize	0	32840	0	602
2022-01-04	Belize	0	32840	0	602
2022-01-05	Belize	617	33457	3	605
2022-01-06	Belize	630	34087	0	605
2022-01-07	Belize	541	34628	0	605
2022-01-08	Belize	578	35206	0	605
2022-01-09	Belize	596	35802	0	605
2022-01-10	Belize	0	35802	0	605
2022-01-11	Belize	0	35802	0	605
2022-01-12	Belize	1181	36983	2	607
2022-01-13	Belize	1089	38072	0	607
2022-01-14	Belize	878	38950	0	607
2022-01-15	Belize	940	39890	0	607
2022-01-16	Belize	722	40612	1	608
2022-01-17	Belize	0	40612	0	608
2022-01-18	Belize	0	40612	0	608
2022-01-19	Belize	1255	41867	3	611
2022-01-20	Belize	1248	43115	0	611
2022-01-21	Belize	1030	44145	0	611
2022-01-22	Belize	814	44959	1	612
2022-01-23	Belize	794	45753	4	616
2022-01-24	Belize	0	45753	0	616
2022-01-25	Belize	0	45753	0	616
2022-01-26	Belize	1394	47147	6	622
2022-01-27	Belize	1116	48263	0	622
2022-01-28	Belize	796	49059	2	624
2022-01-29	Belize	735	49794	0	624
2022-01-30	Belize	693	50487	1	625
2022-01-31	Belize	0	50487	0	625
2022-02-01	Belize	0	50487	0	625
2022-02-02	Belize	798	51285	4	629
2022-02-03	Belize	719	52004	0	629
2022-02-04	Belize	771	52775	0	629
2022-02-05	Belize	423	53198	0	629
2022-02-06	Belize	346	53544	0	629
2022-02-07	Belize	0	53544	0	629
2022-02-08	Belize	0	53544	0	629
2022-02-09	Belize	635	54179	1	630
2022-02-10	Belize	337	54516	1	631
2022-02-11	Belize	242	54758	0	631
2022-02-12	Belize	215	54973	0	631
2022-02-13	Belize	210	55183	0	631
2022-02-14	Belize	0	55183	0	631
2022-02-15	Belize	0	55183	0	631
2022-02-16	Belize	335	55518	1	632
2022-02-17	Belize	135	55653	0	632
2022-02-18	Belize	150	55803	1	633
2022-02-19	Belize	172	55975	0	633
2022-02-20	Belize	104	56079	8	641
2022-02-21	Belize	0	56079	0	641
2022-02-22	Belize	0	56079	0	641
2022-02-23	Belize	177	56256	4	645
2022-02-24	Belize	118	56374	2	647
2022-02-25	Belize	76	56450	1	648
2022-02-26	Belize	75	56525	0	648
2022-02-27	Belize	72	56597	2	650
2022-02-28	Belize	0	56597	0	650
2022-03-01	Belize	0	56597	0	650
2022-03-02	Belize	97	56694	0	650
2022-03-03	Belize	79	56773	0	650
2022-03-04	Belize	43	56816	0	650
2022-03-05	Belize	26	56842	1	651
2022-03-06	Belize	34	56876	0	651
2022-03-07	Belize	0	56876	0	651
2022-03-08	Belize	0	56876	0	651
2022-03-09	Belize	0	56876	0	651
2022-03-10	Belize	76	56952	1	652
2022-03-11	Belize	24	56976	0	652
2022-03-12	Belize	27	57003	0	652
2022-03-13	Belize	31	57034	0	652
2022-03-14	Belize	0	57034	0	652
2022-03-15	Belize	0	57034	0	652
2022-03-16	Belize	37	57071	0	652
2022-03-17	Belize	25	57096	0	652
2022-03-18	Belize	17	57113	0	652
2022-03-19	Belize	18	57131	0	652
2022-03-20	Belize	12	57143	2	654
2022-03-21	Belize	0	57143	0	654
2022-03-22	Belize	0	57143	0	654
2022-03-23	Belize	25	57168	0	654
2022-03-24	Belize	23	57191	0	654
2022-03-25	Belize	12	57203	0	654
2022-03-26	Belize	9	57212	0	654
2022-03-27	Belize	19	57231	0	654
2022-03-28	Belize	0	57231	0	654
2022-03-29	Belize	0	57231	0	654
2022-03-30	Belize	22	57253	0	654
2022-03-31	Belize	0	57253	0	654
2022-04-01	Belize	24	57277	0	654
2022-04-02	Belize	3	57280	0	654
2022-04-03	Belize	9	57289	2	656
2022-04-04	Belize	0	57289	0	656
2022-04-05	Belize	0	57289	0	656
2022-04-06	Belize	14	57303	0	656
2022-04-07	Belize	15	57318	0	656
2022-04-08	Belize	-48	57270	4	660
2022-04-09	Belize	11	57281	4	664
2022-04-10	Belize	6	57287	0	664
2022-04-11	Belize	0	57287	0	664
2022-04-12	Belize	0	57287	0	664
2022-04-13	Belize	14	57301	8	672
2022-04-14	Belize	13	57314	0	672
2022-04-15	Belize	17	57331	0	672
2022-04-16	Belize	0	57331	0	672
2022-04-17	Belize	0	57331	0	672
2022-04-18	Belize	0	57331	0	672
2022-04-19	Belize	0	57331	0	672
2022-04-20	Belize	0	57331	0	672
2022-04-21	Belize	54	57385	4	676
2022-04-22	Belize	9	57394	0	676
2022-04-23	Belize	12	57406	0	676
2022-04-24	Belize	13	57419	0	676
2022-04-25	Belize	0	57419	0	676
2022-04-26	Belize	0	57419	0	676
2022-04-27	Belize	35	57454	0	676
2022-04-28	Belize	13	57467	0	676
2022-04-29	Belize	10	57477	0	676
2022-04-30	Belize	14	57491	0	676
2022-05-01	Belize	0	57491	0	676
2022-05-02	Belize	0	57491	0	676
2022-05-03	Belize	0	57491	0	676
2022-05-04	Belize	0	57491	0	676
2022-05-05	Belize	44	57535	0	676
2022-05-06	Belize	26	57561	0	676
2022-05-07	Belize	51	57612	0	676
2022-05-08	Belize	0	57612	0	676
2022-05-09	Belize	0	57612	0	676
2022-05-10	Belize	0	57612	0	676
2022-05-11	Belize	63	57675	0	676
2022-05-12	Belize	54	57729	0	676
2022-05-13	Belize	58	57787	0	676
2022-05-14	Belize	49	57836	0	676
2022-05-15	Belize	60	57896	0	676
2022-05-16	Belize	0	57896	0	676
2022-05-17	Belize	0	57896	0	676
2022-05-18	Belize	132	58028	0	676
2022-05-19	Belize	107	58135	0	676
2022-05-20	Belize	80	58215	1	677
2022-05-21	Belize	117	58332	0	677
2022-05-22	Belize	87	58419	0	677
2022-05-23	Belize	0	58419	0	677
2022-05-24	Belize	0	58419	0	677
2022-05-25	Belize	198	58617	0	677
2022-05-26	Belize	132	58749	0	677
2022-05-27	Belize	124	58873	0	677
2022-05-28	Belize	76	58949	0	677
2022-05-29	Belize	100	59049	0	677
2022-05-30	Belize	0	59049	0	677
2022-05-31	Belize	0	59049	0	677
2022-06-01	Belize	194	59243	0	677
2022-06-02	Belize	122	59365	0	677
2022-06-03	Belize	172	59537	1	678
2022-06-04	Belize	129	59666	0	678
2022-06-05	Belize	122	59788	0	678
2022-06-06	Belize	0	59788	0	678
2022-06-07	Belize	0	59788	0	678
2022-06-08	Belize	275	60063	0	678
2022-06-09	Belize	224	60287	0	678
2022-06-10	Belize	206	60493	0	678
2022-06-11	Belize	201	60694	0	678
2022-06-12	Belize	169	60863	0	678
2022-06-13	Belize	0	60863	0	678
2022-06-14	Belize	0	60863	0	678
2022-06-15	Belize	287	61150	0	678
2022-06-16	Belize	0	61150	0	678
2022-06-17	Belize	0	61150	0	678
2022-06-18	Belize	634	61784	0	678
2022-06-19	Belize	134	61918	0	678
2022-06-20	Belize	0	61918	0	678
2022-06-21	Belize	0	61918	0	678
2022-06-22	Belize	270	62188	0	678
2022-06-23	Belize	277	62465	1	679
2022-06-24	Belize	202	62667	0	679
2022-06-25	Belize	208	62875	0	679
2022-06-26	Belize	162	63037	0	679
2022-06-27	Belize	0	63037	0	679
2022-06-28	Belize	0	63037	0	679
2022-06-29	Belize	273	63310	0	679
2022-06-30	Belize	262	63572	0	679
2022-07-01	Belize	223	63795	0	679
2022-07-02	Belize	171	63966	1	680
2022-07-03	Belize	172	64138	0	680
2022-07-04	Belize	0	64138	0	680
2022-07-05	Belize	0	64138	0	680
2022-07-06	Belize	233	64371	0	680
2022-07-07	Belize	210	64581	0	680
2022-07-08	Belize	206	64787	0	680
2022-07-09	Belize	161	64948	0	680
2022-07-10	Belize	0	64948	0	680
2022-07-11	Belize	0	64948	0	680
2022-07-12	Belize	0	64948	0	680
2022-07-13	Belize	0	64948	0	680
2022-07-14	Belize	560	65508	0	680
2022-07-15	Belize	0	65508	0	680
2022-07-16	Belize	332	65840	0	680
2022-07-17	Belize	154	65994	0	680
2022-07-18	Belize	0	65994	0	680
2022-07-19	Belize	0	65994	0	680
2022-07-20	Belize	185	66179	0	680
2022-07-21	Belize	138	66317	0	680
2022-07-22	Belize	121	66438	0	680
2022-07-23	Belize	108	66546	0	680
2022-07-24	Belize	75	66621	0	680
2022-07-25	Belize	0	66621	0	680
2022-07-26	Belize	0	66621	0	680
2022-07-27	Belize	146	66767	0	680
2022-07-28	Belize	90	66857	0	680
2022-07-29	Belize	0	66857	0	680
2022-07-30	Belize	0	66857	0	680
2022-07-31	Belize	254	67111	0	680
2022-08-01	Belize	0	67111	0	680
2022-08-02	Belize	0	67111	0	680
2022-08-03	Belize	0	67111	0	680
2022-08-04	Belize	0	67111	0	680
2022-08-05	Belize	198	67309	0	680
2022-08-06	Belize	0	67309	0	680
2022-08-07	Belize	115	67424	0	680
2022-08-08	Belize	0	67424	0	680
2022-08-09	Belize	0	67424	0	680
2022-08-10	Belize	98	67522	0	680
2022-08-11	Belize	0	67522	0	680
2022-08-12	Belize	0	67522	0	680
2022-08-13	Belize	108	67630	0	680
2022-08-14	Belize	0	67630	0	680
2022-08-15	Belize	0	67630	0	680
2022-08-16	Belize	0	67630	0	680
2022-08-17	Belize	147	67777	0	680
2022-08-18	Belize	0	67777	0	680
2022-08-19	Belize	114	67891	0	680
2022-08-20	Belize	0	67891	0	680
2022-08-21	Belize	0	67891	0	680
2022-08-22	Belize	0	67891	0	680
2022-08-23	Belize	70	67961	0	680
2022-08-24	Belize	71	68032	0	680
2022-08-25	Belize	79	68111	0	680
2022-08-26	Belize	0	68111	0	680
2022-08-27	Belize	0	68111	0	680
2022-08-28	Belize	76	68187	0	680
2022-08-29	Belize	0	68187	0	680
2022-08-30	Belize	0	68187	0	680
2022-08-31	Belize	115	68302	0	680
2022-09-01	Belize	0	68302	0	680
2022-09-02	Belize	0	68302	0	680
2022-09-03	Belize	0	68302	0	680
2022-09-04	Belize	48	68350	0	680
2022-09-05	Belize	0	68350	0	680
2022-09-06	Belize	0	68350	0	680
2022-09-07	Belize	0	68350	0	680
2022-09-08	Belize	102	68452	0	680
2022-09-09	Belize	0	68452	0	680
2022-09-10	Belize	0	68452	0	680
2022-09-11	Belize	21	68473	0	680
2022-09-12	Belize	0	68473	0	680
2022-09-13	Belize	0	68473	0	680
2022-09-14	Belize	0	68473	0	680
2022-09-15	Belize	139	68612	0	680
2022-09-16	Belize	0	68612	0	680
2022-09-17	Belize	0	68612	0	680
2022-09-18	Belize	92	68704	0	680
2022-09-19	Belize	0	68704	0	680
2022-09-20	Belize	0	68704	0	680
2022-09-21	Belize	0	68704	0	680
2022-09-22	Belize	39	68743	3	683
2022-09-23	Belize	0	68743	0	683
2022-09-24	Belize	0	68743	0	683
2022-09-25	Belize	41	68784	0	683
2022-09-26	Belize	0	68784	0	683
2022-09-27	Belize	0	68784	0	683
2022-09-28	Belize	0	68784	0	683
2022-09-29	Belize	42	68826	0	683
2022-09-30	Belize	0	68826	0	683
2022-10-01	Belize	0	68826	0	683
2022-10-02	Belize	28	68854	3	686
2022-10-03	Belize	0	68854	0	686
2022-10-04	Belize	0	68854	0	686
2022-10-05	Belize	0	68854	0	686
2022-10-06	Belize	30	68884	0	686
2022-10-07	Belize	0	68884	0	686
2022-10-08	Belize	0	68884	0	686
2022-10-09	Belize	0	68884	0	686
2022-10-10	Belize	0	68884	0	686
2022-10-11	Belize	0	68884	0	686
2022-10-12	Belize	0	68884	0	686
2022-10-13	Belize	25	68909	0	686
2022-10-14	Belize	0	68909	0	686
2022-10-15	Belize	0	68909	0	686
2022-10-16	Belize	0	68909	0	686
2022-10-17	Belize	0	68909	0	686
2022-10-18	Belize	0	68909	0	686
2022-10-19	Belize	17	68926	1	687
2022-10-20	Belize	0	68926	0	687
2022-10-21	Belize	0	68926	0	687
2022-10-22	Belize	0	68926	0	687
2022-10-23	Belize	0	68926	0	687
2022-10-24	Belize	0	68926	0	687
2022-10-25	Belize	0	68926	0	687
2022-10-26	Belize	17	68943	0	687
2022-10-27	Belize	0	68943	0	687
2022-10-28	Belize	0	68943	0	687
2022-10-29	Belize	0	68943	0	687
2022-10-30	Belize	0	68943	0	687
2022-10-31	Belize	0	68943	0	687
2022-11-01	Belize	0	68943	0	687
2022-11-02	Belize	14	68957	0	687
2022-11-03	Belize	0	68957	0	687
2022-11-04	Belize	0	68957	0	687
2022-11-05	Belize	0	68957	0	687
2022-11-06	Belize	0	68957	0	687
2022-11-07	Belize	0	68957	0	687
2022-11-08	Belize	0	68957	0	687
2022-11-09	Belize	15	68972	0	687
2022-11-10	Belize	0	68972	0	687
2022-11-11	Belize	0	68972	0	687
2022-11-12	Belize	0	68972	0	687
2022-11-13	Belize	0	68972	0	687
2022-11-14	Belize	0	68972	0	687
2022-11-15	Belize	0	68972	0	687
2022-11-16	Belize	0	68972	0	687
2022-11-17	Belize	16	68988	0	687
2022-11-18	Belize	0	68988	0	687
2022-11-19	Belize	0	68988	0	687
2022-11-20	Belize	0	68988	0	687
2022-11-21	Belize	0	68988	0	687
2022-11-22	Belize	0	68988	0	687
2022-11-23	Belize	24	69012	1	688
2022-11-24	Belize	0	69012	0	688
2022-11-25	Belize	0	69012	0	688
2022-11-26	Belize	0	69012	0	688
2022-11-27	Belize	0	69012	0	688
2022-11-28	Belize	0	69012	0	688
2022-11-29	Belize	0	69012	0	688
2022-11-30	Belize	36	69048	0	688
2022-12-01	Belize	0	69048	0	688
2022-12-02	Belize	0	69048	0	688
2022-12-03	Belize	0	69048	0	688
2022-12-04	Belize	0	69048	0	688
2022-12-05	Belize	0	69048	0	688
2022-12-06	Belize	0	69048	0	688
2022-12-07	Belize	69	69117	0	688
2022-12-08	Belize	0	69117	0	688
2022-12-09	Belize	0	69117	0	688
2022-12-10	Belize	0	69117	0	688
2022-12-11	Belize	0	69117	0	688
2022-12-12	Belize	0	69117	0	688
2022-12-13	Belize	0	69117	0	688
2022-12-14	Belize	259	69376	0	688
2022-12-15	Belize	0	69376	0	688
2022-12-16	Belize	0	69376	0	688
2022-12-17	Belize	0	69376	0	688
2022-12-18	Belize	0	69376	0	688
2022-12-19	Belize	0	69376	0	688
2022-12-20	Belize	0	69376	0	688
2022-12-21	Belize	299	69675	0	688
2022-12-22	Belize	0	69675	0	688
2022-12-23	Belize	0	69675	0	688
2022-12-24	Belize	0	69675	0	688
2022-12-25	Belize	0	69675	0	688
2022-12-26	Belize	0	69675	0	688
2022-12-27	Belize	0	69675	0	688
2022-12-28	Belize	0	69675	0	688
2022-12-29	Belize	271	69946	0	688
2022-12-30	Belize	0	69946	0	688
2022-12-31	Belize	0	69946	0	688
2023-01-01	Belize	0	69946	0	688
2023-01-02	Belize	0	69946	0	688
2023-01-03	Belize	0	69946	0	688
2023-01-04	Belize	0	69946	0	688
2023-01-05	Belize	228	70174	0	688
2023-01-06	Belize	0	70174	0	688
2023-01-07	Belize	0	70174	0	688
2023-01-08	Belize	0	70174	0	688
2023-01-09	Belize	0	70174	0	688
2023-01-10	Belize	0	70174	0	688
2023-01-11	Belize	0	70174	0	688
2023-01-12	Belize	223	70397	0	688
2023-01-13	Belize	0	70397	0	688
2023-01-14	Belize	0	70397	0	688
2023-01-15	Belize	0	70397	0	688
2023-01-16	Belize	0	70397	0	688
2023-01-17	Belize	0	70397	0	688
2023-01-18	Belize	0	70397	0	688
2023-01-19	Belize	0	70397	0	688
2023-01-20	Belize	158	70555	0	688
2023-01-21	Belize	0	70555	0	688
2023-01-22	Belize	0	70555	0	688
2023-01-23	Belize	0	70555	0	688
2023-01-24	Belize	0	70555	0	688
2023-01-25	Belize	55	70610	0	688
2023-01-26	Belize	0	70610	0	688
2023-01-27	Belize	0	70610	0	688
2023-01-28	Belize	0	70610	0	688
2023-01-29	Belize	0	70610	0	688
2023-01-30	Belize	0	70610	0	688
2023-01-31	Belize	0	70610	0	688
2023-02-01	Belize	50	70660	0	688
2023-02-02	Belize	0	70660	0	688
2023-02-03	Belize	0	70660	0	688
2023-02-04	Belize	0	70660	0	688
2023-02-05	Belize	0	70660	0	688
2023-02-06	Belize	0	70660	0	688
2023-02-07	Belize	0	70660	0	688
2023-02-08	Belize	37	70697	0	688
2023-02-09	Belize	0	70697	0	688
2023-02-10	Belize	0	70697	0	688
2023-02-11	Belize	0	70697	0	688
2023-02-12	Belize	0	70697	0	688
2023-02-13	Belize	0	70697	0	688
2023-02-14	Belize	0	70697	0	688
2023-02-15	Belize	24	70721	0	688
2023-02-16	Belize	0	70721	0	688
2023-02-17	Belize	0	70721	0	688
2023-02-18	Belize	0	70721	0	688
2023-02-19	Belize	0	70721	0	688
2023-02-20	Belize	0	70721	0	688
2023-02-21	Belize	0	70721	0	688
2020-01-03	Benin	0	0	0	0
2020-01-04	Benin	0	0	0	0
2020-01-05	Benin	0	0	0	0
2020-01-06	Benin	0	0	0	0
2020-01-07	Benin	0	0	0	0
2020-01-08	Benin	0	0	0	0
2020-01-09	Benin	0	0	0	0
2020-01-10	Benin	0	0	0	0
2020-01-11	Benin	0	0	0	0
2020-01-12	Benin	0	0	0	0
2020-01-13	Benin	0	0	0	0
2020-01-14	Benin	0	0	0	0
2020-01-15	Benin	0	0	0	0
2020-01-16	Benin	0	0	0	0
2020-01-17	Benin	0	0	0	0
2020-01-18	Benin	0	0	0	0
2020-01-19	Benin	0	0	0	0
2020-01-20	Benin	0	0	0	0
2020-01-21	Benin	0	0	0	0
2020-01-22	Benin	0	0	0	0
2020-01-23	Benin	0	0	0	0
2020-01-24	Benin	0	0	0	0
2020-01-25	Benin	0	0	0	0
2020-01-26	Benin	0	0	0	0
2020-01-27	Benin	0	0	0	0
2020-01-28	Benin	0	0	0	0
2020-01-29	Benin	0	0	0	0
2020-01-30	Benin	0	0	0	0
2020-01-31	Benin	0	0	0	0
2020-02-01	Benin	0	0	0	0
2020-02-02	Benin	0	0	0	0
2020-02-03	Benin	0	0	0	0
2020-02-04	Benin	0	0	0	0
2020-02-05	Benin	0	0	0	0
2020-02-06	Benin	0	0	0	0
2020-02-07	Benin	0	0	0	0
2020-02-08	Benin	0	0	0	0
2020-02-09	Benin	0	0	0	0
2020-02-10	Benin	0	0	0	0
2020-02-11	Benin	0	0	0	0
2020-02-12	Benin	0	0	0	0
2020-02-13	Benin	0	0	0	0
2020-02-14	Benin	0	0	0	0
2020-02-15	Benin	0	0	0	0
2020-02-16	Benin	0	0	0	0
2020-02-17	Benin	0	0	0	0
2020-02-18	Benin	0	0	0	0
2020-02-19	Benin	0	0	0	0
2020-02-20	Benin	0	0	0	0
2020-02-21	Benin	0	0	0	0
2020-02-22	Benin	0	0	0	0
2020-02-23	Benin	0	0	0	0
2020-02-24	Benin	0	0	0	0
2020-02-25	Benin	0	0	0	0
2020-02-26	Benin	0	0	0	0
2020-02-27	Benin	0	0	0	0
2020-02-28	Benin	0	0	0	0
2020-02-29	Benin	0	0	0	0
2020-03-01	Benin	0	0	0	0
2020-03-02	Benin	0	0	0	0
2020-03-03	Benin	0	0	0	0
2020-03-04	Benin	0	0	0	0
2020-03-05	Benin	0	0	0	0
2020-03-06	Benin	0	0	0	0
2020-03-07	Benin	0	0	0	0
2020-03-08	Benin	0	0	0	0
2020-03-09	Benin	0	0	0	0
2020-03-10	Benin	0	0	0	0
2020-03-11	Benin	0	0	0	0
2020-03-12	Benin	0	0	0	0
2020-03-13	Benin	0	0	0	0
2020-03-14	Benin	0	0	0	0
2020-03-15	Benin	0	0	0	0
2020-03-16	Benin	0	0	0	0
2020-03-17	Benin	1	1	0	0
2020-03-18	Benin	0	1	0	0
2020-03-19	Benin	0	1	0	0
2020-03-20	Benin	1	2	0	0
2020-03-21	Benin	0	2	0	0
2020-03-22	Benin	0	2	0	0
2020-03-23	Benin	0	2	0	0
2020-03-24	Benin	1	3	0	0
2020-03-25	Benin	0	3	0	0
2020-03-26	Benin	0	3	0	0
2020-03-27	Benin	0	3	0	0
2020-03-28	Benin	0	3	0	0
2020-03-29	Benin	0	3	0	0
2020-03-30	Benin	0	3	0	0
2020-03-31	Benin	0	3	0	0
2020-04-01	Benin	3	6	0	0
2020-04-02	Benin	7	13	0	0
2020-04-03	Benin	0	13	0	0
2020-04-04	Benin	0	13	0	0
2020-04-05	Benin	0	13	0	0
2020-04-06	Benin	9	22	0	0
2020-04-07	Benin	1	23	0	0
2020-04-08	Benin	3	26	0	0
2020-04-09	Benin	4	30	0	0
2020-04-10	Benin	0	30	0	0
2020-04-11	Benin	0	30	0	0
2020-04-12	Benin	5	35	0	0
2020-04-13	Benin	0	35	0	0
2020-04-14	Benin	0	35	0	0
2020-04-15	Benin	0	35	0	0
2020-04-16	Benin	2	37	0	0
2020-04-17	Benin	0	37	0	0
2020-04-18	Benin	17	54	0	0
2020-04-19	Benin	0	54	0	0
2020-04-20	Benin	0	54	0	0
2020-04-21	Benin	0	54	0	0
2020-04-22	Benin	0	54	0	0
2020-04-23	Benin	3	57	0	0
2020-04-24	Benin	1	58	0	0
2020-04-25	Benin	1	59	0	0
2020-04-26	Benin	1	60	0	0
2020-04-27	Benin	8	68	2	2
2020-04-28	Benin	1	69	0	2
2020-04-29	Benin	10	79	0	2
2020-04-30	Benin	5	84	0	2
2020-05-01	Benin	0	84	0	2
2020-05-02	Benin	6	90	0	2
2020-05-03	Benin	0	90	0	2
2020-05-04	Benin	6	96	0	2
2020-05-05	Benin	1	97	0	2
2020-05-06	Benin	0	97	0	2
2020-05-07	Benin	0	97	0	2
2020-05-08	Benin	0	97	0	2
2020-05-09	Benin	0	97	0	2
2020-05-10	Benin	14	111	0	2
2020-05-11	Benin	0	111	0	2
2020-05-12	Benin	0	111	0	2
2020-05-13	Benin	8	119	0	2
2020-05-14	Benin	0	119	0	2
2020-05-15	Benin	12	131	0	2
2020-05-16	Benin	0	131	0	2
2020-05-17	Benin	0	131	0	2
2020-05-18	Benin	0	131	0	2
2020-05-19	Benin	1	132	0	2
2020-05-20	Benin	0	132	0	2
2020-05-21	Benin	5	137	1	3
2020-05-22	Benin	0	137	0	3
2020-05-23	Benin	0	137	0	3
2020-05-24	Benin	0	137	0	3
2020-05-25	Benin	65	202	0	3
2020-05-26	Benin	6	208	0	3
2020-05-27	Benin	8	216	0	3
2020-05-28	Benin	0	216	0	3
2020-05-29	Benin	8	224	0	3
2020-05-30	Benin	8	232	0	3
2020-05-31	Benin	7	239	0	3
2020-06-01	Benin	4	243	0	3
2020-06-02	Benin	1	244	0	3
2020-06-03	Benin	0	244	0	3
2020-06-04	Benin	17	261	0	3
2020-06-05	Benin	0	261	1	4
2020-06-06	Benin	0	261	0	4
2020-06-07	Benin	7	268	0	4
2020-06-08	Benin	37	305	0	4
2020-06-09	Benin	34	339	0	4
2020-06-10	Benin	18	357	0	4
2020-06-11	Benin	31	388	1	5
2020-06-12	Benin	24	412	1	6
2020-06-13	Benin	30	442	0	6
2020-06-14	Benin	28	470	0	6
2020-06-15	Benin	13	483	1	7
2020-06-16	Benin	49	532	2	9
2020-06-17	Benin	40	572	0	9
2020-06-18	Benin	25	597	2	11
2020-06-19	Benin	53	650	0	11
2020-06-20	Benin	0	650	0	11
2020-06-21	Benin	115	765	2	13
2020-06-22	Benin	42	807	0	13
2020-06-23	Benin	43	850	0	13
2020-06-24	Benin	0	850	0	13
2020-06-25	Benin	52	902	0	13
2020-06-26	Benin	151	1053	1	14
2020-06-27	Benin	71	1124	0	14
2020-06-28	Benin	25	1149	2	16
2020-06-29	Benin	38	1187	3	19
2020-06-30	Benin	12	1199	2	21
2020-07-01	Benin	0	1199	0	21
2020-07-02	Benin	0	1199	0	21
2020-07-03	Benin	0	1199	0	21
2020-07-04	Benin	0	1199	0	21
2020-07-05	Benin	0	1199	0	21
2020-07-06	Benin	0	1199	0	21
2020-07-07	Benin	86	1285	2	23
2020-07-08	Benin	0	1285	0	23
2020-07-09	Benin	0	1285	0	23
2020-07-10	Benin	0	1285	0	23
2020-07-11	Benin	0	1285	0	23
2020-07-12	Benin	93	1378	3	26
2020-07-13	Benin	0	1378	0	26
2020-07-14	Benin	0	1378	0	26
2020-07-15	Benin	85	1463	2	28
2020-07-16	Benin	0	1463	0	28
2020-07-17	Benin	0	1463	0	28
2020-07-18	Benin	139	1602	3	31
2020-07-19	Benin	0	1602	0	31
2020-07-20	Benin	0	1602	0	31
2020-07-21	Benin	88	1690	3	34
2020-07-22	Benin	4	1694	0	34
2020-07-23	Benin	0	1694	0	34
2020-07-24	Benin	0	1694	0	34
2020-07-25	Benin	76	1770	1	35
2020-07-26	Benin	0	1770	0	35
2020-07-27	Benin	0	1770	0	35
2020-07-28	Benin	0	1770	0	35
2020-07-29	Benin	35	1805	1	36
2020-07-30	Benin	0	1805	0	36
2020-07-31	Benin	0	1805	0	36
2020-08-01	Benin	0	1805	0	36
2020-08-02	Benin	104	1909	2	38
2020-08-03	Benin	5	1914	0	38
2020-08-04	Benin	22	1936	0	38
2020-08-05	Benin	0	1936	0	38
2020-08-06	Benin	0	1936	0	38
2020-08-07	Benin	0	1936	0	38
2020-08-08	Benin	0	1936	0	38
2020-08-09	Benin	0	1936	0	38
2020-08-10	Benin	65	2001	0	38
2020-08-11	Benin	13	2014	0	38
2020-08-12	Benin	0	2014	0	38
2020-08-13	Benin	0	2014	0	38
2020-08-14	Benin	0	2014	0	38
2020-08-15	Benin	0	2014	0	38
2020-08-16	Benin	49	2063	1	39
2020-08-17	Benin	0	2063	0	39
2020-08-18	Benin	0	2063	0	39
2020-08-19	Benin	32	2095	0	39
2020-08-20	Benin	20	2115	0	39
2020-08-21	Benin	0	2115	0	39
2020-08-22	Benin	0	2115	0	39
2020-08-23	Benin	0	2115	0	39
2020-08-24	Benin	0	2115	0	39
2020-08-25	Benin	30	2145	1	40
2020-08-26	Benin	0	2145	0	40
2020-08-27	Benin	0	2145	0	40
2020-08-28	Benin	0	2145	0	40
2020-08-29	Benin	0	2145	0	40
2020-08-30	Benin	0	2145	0	40
2020-08-31	Benin	0	2145	0	40
2020-09-01	Benin	49	2194	0	40
2020-09-02	Benin	0	2194	0	40
2020-09-03	Benin	0	2194	0	40
2020-09-04	Benin	19	2213	0	40
2020-09-05	Benin	0	2213	0	40
2020-09-06	Benin	0	2213	0	40
2020-09-07	Benin	0	2213	0	40
2020-09-08	Benin	0	2213	0	40
2020-09-09	Benin	29	2242	0	40
2020-09-10	Benin	0	2242	0	40
2020-09-11	Benin	0	2242	0	40
2020-09-12	Benin	0	2242	0	40
2020-09-13	Benin	0	2242	0	40
2020-09-14	Benin	25	2267	0	40
2020-09-15	Benin	0	2267	0	40
2020-09-16	Benin	13	2280	0	40
2020-09-17	Benin	0	2280	0	40
2020-09-18	Benin	0	2280	0	40
2020-09-19	Benin	0	2280	0	40
2020-09-20	Benin	0	2280	0	40
2020-09-21	Benin	0	2280	0	40
2020-09-22	Benin	14	2294	0	40
2020-09-23	Benin	31	2325	0	40
2020-09-24	Benin	0	2325	0	40
2020-09-25	Benin	0	2325	0	40
2020-09-26	Benin	0	2325	0	40
2020-09-27	Benin	0	2325	0	40
2020-09-28	Benin	15	2340	0	40
2020-09-29	Benin	0	2340	0	40
2020-09-30	Benin	17	2357	1	41
2020-10-01	Benin	0	2357	0	41
2020-10-02	Benin	0	2357	0	41
2020-10-03	Benin	0	2357	0	41
2020-10-04	Benin	0	2357	0	41
2020-10-05	Benin	0	2357	0	41
2020-10-06	Benin	0	2357	0	41
2020-10-07	Benin	54	2411	0	41
2020-10-08	Benin	0	2411	0	41
2020-10-09	Benin	0	2411	0	41
2020-10-10	Benin	0	2411	0	41
2020-10-11	Benin	0	2411	0	41
2020-10-12	Benin	0	2411	0	41
2020-10-13	Benin	0	2411	0	41
2020-10-14	Benin	85	2496	0	41
2020-10-15	Benin	0	2496	0	41
2020-10-16	Benin	0	2496	0	41
2020-10-17	Benin	0	2496	0	41
2020-10-18	Benin	0	2496	0	41
2020-10-19	Benin	0	2496	0	41
2020-10-20	Benin	0	2496	0	41
2020-10-21	Benin	61	2557	0	41
2020-10-22	Benin	0	2557	0	41
2020-10-23	Benin	0	2557	0	41
2020-10-24	Benin	0	2557	0	41
2020-10-25	Benin	0	2557	0	41
2020-10-26	Benin	0	2557	0	41
2020-10-27	Benin	0	2557	0	41
2020-10-28	Benin	86	2643	0	41
2020-10-29	Benin	0	2643	0	41
2020-10-30	Benin	0	2643	0	41
2020-10-31	Benin	0	2643	0	41
2020-11-01	Benin	0	2643	0	41
2020-11-02	Benin	40	2683	0	41
2020-11-03	Benin	0	2683	0	41
2020-11-04	Benin	62	2745	2	43
2020-11-05	Benin	0	2745	0	43
2020-11-06	Benin	0	2745	0	43
2020-11-07	Benin	0	2745	0	43
2020-11-08	Benin	0	2745	0	43
2020-11-09	Benin	0	2745	0	43
2020-11-10	Benin	36	2781	0	43
2020-11-11	Benin	63	2844	0	43
2020-11-12	Benin	0	2844	0	43
2020-11-13	Benin	0	2844	0	43
2020-11-14	Benin	0	2844	0	43
2020-11-15	Benin	0	2844	0	43
2020-11-16	Benin	0	2844	0	43
2020-11-17	Benin	40	2884	0	43
2020-11-18	Benin	32	2916	0	43
2020-11-19	Benin	0	2916	0	43
2020-11-20	Benin	0	2916	0	43
2020-11-21	Benin	0	2916	0	43
2020-11-22	Benin	0	2916	0	43
2020-11-23	Benin	0	2916	0	43
2020-11-24	Benin	0	2916	0	43
2020-11-25	Benin	58	2974	0	43
2020-11-26	Benin	0	2974	0	43
2020-11-27	Benin	0	2974	0	43
2020-11-28	Benin	0	2974	0	43
2020-11-29	Benin	0	2974	0	43
2020-11-30	Benin	0	2974	0	43
2020-12-01	Benin	41	3015	0	43
2020-12-02	Benin	40	3055	1	44
2020-12-03	Benin	0	3055	0	44
2020-12-04	Benin	0	3055	0	44
2020-12-05	Benin	0	3055	0	44
2020-12-06	Benin	0	3055	0	44
2020-12-07	Benin	0	3055	0	44
2020-12-08	Benin	18	3073	0	44
2020-12-09	Benin	17	3090	0	44
2020-12-10	Benin	0	3090	0	44
2020-12-11	Benin	0	3090	0	44
2020-12-12	Benin	0	3090	0	44
2020-12-13	Benin	0	3090	0	44
2020-12-14	Benin	0	3090	0	44
2020-12-15	Benin	0	3090	0	44
2020-12-16	Benin	62	3152	0	44
2020-12-17	Benin	0	3152	0	44
2020-12-18	Benin	0	3152	0	44
2020-12-19	Benin	0	3152	0	44
2020-12-20	Benin	0	3152	0	44
2020-12-21	Benin	15	3167	0	44
2020-12-22	Benin	0	3167	0	44
2020-12-23	Benin	38	3205	0	44
2020-12-24	Benin	0	3205	0	44
2020-12-25	Benin	0	3205	0	44
2020-12-26	Benin	0	3205	0	44
2020-12-27	Benin	0	3205	0	44
2020-12-28	Benin	0	3205	0	44
2020-12-29	Benin	46	3251	0	44
2020-12-30	Benin	0	3251	0	44
2020-12-31	Benin	0	3251	0	44
2021-01-01	Benin	0	3251	0	44
2021-01-02	Benin	0	3251	0	44
2021-01-03	Benin	0	3251	0	44
2021-01-04	Benin	0	3251	0	44
2021-01-05	Benin	0	3251	0	44
2021-01-06	Benin	53	3304	0	44
2021-01-07	Benin	0	3304	0	44
2021-01-08	Benin	0	3304	0	44
2021-01-09	Benin	0	3304	0	44
2021-01-10	Benin	0	3304	0	44
2021-01-11	Benin	0	3304	0	44
2021-01-12	Benin	59	3363	2	46
2021-01-13	Benin	50	3413	0	46
2021-01-14	Benin	0	3413	0	46
2021-01-15	Benin	0	3413	0	46
2021-01-16	Benin	0	3413	0	46
2021-01-17	Benin	0	3413	0	46
2021-01-18	Benin	0	3413	0	46
2021-01-19	Benin	0	3413	0	46
2021-01-20	Benin	169	3582	2	48
2021-01-21	Benin	0	3582	0	48
2021-01-22	Benin	0	3582	0	48
2021-01-23	Benin	61	3643	0	48
2021-01-24	Benin	0	3643	0	48
2021-01-25	Benin	0	3643	0	48
2021-01-26	Benin	0	3643	0	48
2021-01-27	Benin	143	3786	0	48
2021-01-28	Benin	0	3786	0	48
2021-01-29	Benin	0	3786	0	48
2021-01-30	Benin	0	3786	0	48
2021-01-31	Benin	0	3786	0	48
2021-02-01	Benin	107	3893	4	52
2021-02-02	Benin	0	3893	0	52
2021-02-03	Benin	226	4119	2	54
2021-02-04	Benin	0	4119	0	54
2021-02-05	Benin	0	4119	0	54
2021-02-06	Benin	74	4193	1	55
2021-02-07	Benin	0	4193	0	55
2021-02-08	Benin	0	4193	0	55
2021-02-09	Benin	0	4193	0	55
2021-02-10	Benin	367	4560	1	56
2021-02-11	Benin	0	4560	0	56
2021-02-12	Benin	0	4560	0	56
2021-02-13	Benin	0	4560	0	56
2021-02-14	Benin	0	4560	0	56
2021-02-15	Benin	0	4560	0	56
2021-02-16	Benin	479	5039	6	62
2021-02-17	Benin	104	5143	3	65
2021-02-18	Benin	0	5143	0	65
2021-02-19	Benin	0	5143	0	65
2021-02-20	Benin	0	5143	0	65
2021-02-21	Benin	0	5143	0	65
2021-02-22	Benin	291	5434	5	70
2021-02-23	Benin	0	5434	0	70
2021-02-24	Benin	200	5634	0	70
2021-02-25	Benin	0	5634	0	70
2021-02-26	Benin	0	5634	0	70
2021-02-27	Benin	0	5634	0	70
2021-02-28	Benin	0	5634	0	70
2021-03-01	Benin	0	5634	0	70
2021-03-02	Benin	437	6071	5	75
2021-03-03	Benin	0	6071	0	75
2021-03-04	Benin	0	6071	0	75
2021-03-05	Benin	0	6071	0	75
2021-03-06	Benin	0	6071	0	75
2021-03-07	Benin	0	6071	0	75
2021-03-08	Benin	0	6071	0	75
2021-03-09	Benin	267	6338	6	81
2021-03-10	Benin	163	6501	0	81
2021-03-11	Benin	0	6501	0	81
2021-03-12	Benin	0	6501	0	81
2021-03-13	Benin	0	6501	0	81
2021-03-14	Benin	0	6501	0	81
2021-03-15	Benin	0	6501	0	81
2021-03-16	Benin	317	6818	9	90
2021-03-17	Benin	0	6818	0	90
2021-03-18	Benin	0	6818	0	90
2021-03-19	Benin	0	6818	0	90
2021-03-20	Benin	0	6818	0	90
2021-03-21	Benin	0	6818	0	90
2021-03-22	Benin	0	6818	0	90
2021-03-23	Benin	282	7100	0	90
2021-03-24	Benin	0	7100	0	90
2021-03-25	Benin	0	7100	0	90
2021-03-26	Benin	0	7100	0	90
2021-03-27	Benin	0	7100	0	90
2021-03-28	Benin	0	7100	0	90
2021-03-29	Benin	0	7100	0	90
2021-03-30	Benin	213	7313	3	93
2021-03-31	Benin	0	7313	0	93
2021-04-01	Benin	0	7313	0	93
2021-04-02	Benin	0	7313	0	93
2021-04-03	Benin	0	7313	0	93
2021-04-04	Benin	0	7313	0	93
2021-04-05	Benin	0	7313	0	93
2021-04-06	Benin	202	7515	0	93
2021-04-07	Benin	0	7515	0	93
2021-04-08	Benin	0	7515	0	93
2021-04-09	Benin	0	7515	0	93
2021-04-10	Benin	0	7515	0	93
2021-04-11	Benin	0	7515	0	93
2021-04-12	Benin	0	7515	0	93
2021-04-13	Benin	96	7611	3	96
2021-04-14	Benin	0	7611	0	96
2021-04-15	Benin	0	7611	0	96
2021-04-16	Benin	0	7611	0	96
2021-04-17	Benin	0	7611	0	96
2021-04-18	Benin	0	7611	0	96
2021-04-19	Benin	0	7611	0	96
2021-04-20	Benin	109	7720	1	97
2021-04-21	Benin	0	7720	0	97
2021-04-22	Benin	0	7720	0	97
2021-04-23	Benin	0	7720	0	97
2021-04-24	Benin	0	7720	0	97
2021-04-25	Benin	0	7720	0	97
2021-04-26	Benin	0	7720	0	97
2021-04-27	Benin	101	7821	2	99
2021-04-28	Benin	0	7821	0	99
2021-04-29	Benin	0	7821	0	99
2021-04-30	Benin	0	7821	0	99
2021-05-01	Benin	0	7821	0	99
2021-05-02	Benin	0	7821	0	99
2021-05-03	Benin	0	7821	0	99
2021-05-04	Benin	74	7895	1	100
2021-05-05	Benin	0	7895	0	100
2021-05-06	Benin	0	7895	0	100
2021-05-07	Benin	0	7895	0	100
2021-05-08	Benin	0	7895	0	100
2021-05-09	Benin	0	7895	0	100
2021-05-10	Benin	0	7895	0	100
2021-05-11	Benin	89	7984	1	101
2021-05-12	Benin	0	7984	0	101
2021-05-13	Benin	0	7984	0	101
2021-05-14	Benin	0	7984	0	101
2021-05-15	Benin	0	7984	0	101
2021-05-16	Benin	0	7984	0	101
2021-05-17	Benin	0	7984	0	101
2021-05-18	Benin	41	8025	0	101
2021-05-19	Benin	0	8025	0	101
2021-05-20	Benin	0	8025	0	101
2021-05-21	Benin	0	8025	0	101
2021-05-22	Benin	0	8025	0	101
2021-05-23	Benin	0	8025	0	101
2021-05-24	Benin	0	8025	0	101
2021-05-25	Benin	33	8058	0	101
2021-05-26	Benin	0	8058	0	101
2021-05-27	Benin	0	8058	0	101
2021-05-28	Benin	0	8058	0	101
2021-05-29	Benin	0	8058	0	101
2021-05-30	Benin	0	8058	0	101
2021-05-31	Benin	0	8058	0	101
2021-06-01	Benin	24	8082	1	102
2021-06-02	Benin	0	8082	0	102
2021-06-03	Benin	0	8082	0	102
2021-06-04	Benin	0	8082	0	102
2021-06-05	Benin	0	8082	0	102
2021-06-06	Benin	0	8082	0	102
2021-06-07	Benin	0	8082	0	102
2021-06-08	Benin	27	8109	0	102
2021-06-09	Benin	0	8109	0	102
2021-06-10	Benin	0	8109	0	102
2021-06-11	Benin	0	8109	0	102
2021-06-12	Benin	0	8109	0	102
2021-06-13	Benin	0	8109	0	102
2021-06-14	Benin	0	8109	0	102
2021-06-15	Benin	31	8140	1	103
2021-06-16	Benin	0	8140	0	103
2021-06-17	Benin	0	8140	0	103
2021-06-18	Benin	0	8140	0	103
2021-06-19	Benin	0	8140	0	103
2021-06-20	Benin	0	8140	0	103
2021-06-21	Benin	0	8140	0	103
2021-06-22	Benin	30	8170	1	104
2021-06-23	Benin	0	8170	0	104
2021-06-24	Benin	0	8170	0	104
2021-06-25	Benin	0	8170	0	104
2021-06-26	Benin	0	8170	0	104
2021-06-27	Benin	0	8170	0	104
2021-06-28	Benin	0	8170	0	104
2021-06-29	Benin	29	8199	0	104
2021-06-30	Benin	0	8199	0	104
2021-07-01	Benin	0	8199	0	104
2021-07-02	Benin	0	8199	0	104
2021-07-03	Benin	0	8199	0	104
2021-07-04	Benin	0	8199	0	104
2021-07-05	Benin	0	8199	0	104
2021-07-06	Benin	28	8227	1	105
2021-07-07	Benin	0	8227	0	105
2021-07-08	Benin	0	8227	0	105
2021-07-09	Benin	0	8227	0	105
2021-07-10	Benin	0	8227	0	105
2021-07-11	Benin	0	8227	0	105
2021-07-12	Benin	0	8227	0	105
2021-07-13	Benin	17	8244	2	107
2021-07-14	Benin	0	8244	0	107
2021-07-15	Benin	0	8244	0	107
2021-07-16	Benin	0	8244	0	107
2021-07-17	Benin	0	8244	0	107
2021-07-18	Benin	0	8244	0	107
2021-07-19	Benin	0	8244	0	107
2021-07-20	Benin	0	8244	0	107
2021-07-21	Benin	0	8244	0	107
2021-07-22	Benin	0	8244	0	107
2021-07-23	Benin	80	8324	0	107
2021-07-24	Benin	0	8324	0	107
2021-07-25	Benin	0	8324	0	107
2021-07-26	Benin	0	8324	0	107
2021-07-27	Benin	70	8394	1	108
2021-07-28	Benin	0	8394	0	108
2021-07-29	Benin	0	8394	0	108
2021-07-30	Benin	0	8394	0	108
2021-07-31	Benin	0	8394	0	108
2021-08-01	Benin	0	8394	0	108
2021-08-02	Benin	0	8394	0	108
2021-08-03	Benin	214	8608	2	110
2021-08-04	Benin	0	8608	0	110
2021-08-05	Benin	0	8608	0	110
2021-08-06	Benin	0	8608	0	110
2021-08-07	Benin	0	8608	0	110
2021-08-08	Benin	0	8608	0	110
2021-08-09	Benin	0	8608	0	110
2021-08-10	Benin	457	9065	3	113
2021-08-11	Benin	0	9065	0	113
2021-08-12	Benin	0	9065	0	113
2021-08-13	Benin	0	9065	0	113
2021-08-14	Benin	0	9065	0	113
2021-08-15	Benin	0	9065	0	113
2021-08-16	Benin	1118	10183	6	119
2021-08-17	Benin	0	10183	0	119
2021-08-18	Benin	0	10183	0	119
2021-08-19	Benin	0	10183	0	119
2021-08-20	Benin	0	10183	0	119
2021-08-21	Benin	0	10183	0	119
2021-08-22	Benin	0	10183	0	119
2021-08-23	Benin	0	10183	0	119
2021-08-24	Benin	2309	12492	8	127
2021-08-25	Benin	0	12492	0	127
2021-08-26	Benin	0	12492	0	127
2021-08-27	Benin	0	12492	0	127
2021-08-28	Benin	0	12492	0	127
2021-08-29	Benin	0	12492	0	127
2021-08-30	Benin	0	12492	0	127
2021-08-31	Benin	3440	15932	4	131
2021-09-01	Benin	0	15932	0	131
2021-09-02	Benin	1014	16946	4	135
2021-09-03	Benin	0	16946	0	135
2021-09-04	Benin	0	16946	0	135
2021-09-05	Benin	0	16946	0	135
2021-09-06	Benin	2160	19106	6	141
2021-09-07	Benin	0	19106	0	141
2021-09-08	Benin	184	19290	0	141
2021-09-09	Benin	0	19290	0	141
2021-09-10	Benin	0	19290	0	141
2021-09-11	Benin	0	19290	0	141
2021-09-12	Benin	0	19290	0	141
2021-09-13	Benin	2160	21450	5	146
2021-09-14	Benin	0	21450	0	146
2021-09-15	Benin	0	21450	0	146
2021-09-16	Benin	0	21450	0	146
2021-09-17	Benin	0	21450	0	146
2021-09-18	Benin	0	21450	0	146
2021-09-19	Benin	0	21450	0	146
2021-09-20	Benin	1508	22958	8	154
2021-09-21	Benin	0	22958	0	154
2021-09-22	Benin	0	22958	0	154
2021-09-23	Benin	0	22958	0	154
2021-09-24	Benin	0	22958	0	154
2021-09-25	Benin	0	22958	0	154
2021-09-26	Benin	0	22958	0	154
2021-09-27	Benin	932	23890	5	159
2021-09-28	Benin	0	23890	0	159
2021-09-29	Benin	0	23890	0	159
2021-09-30	Benin	0	23890	0	159
2021-10-01	Benin	0	23890	0	159
2021-10-02	Benin	0	23890	0	159
2021-10-03	Benin	0	23890	0	159
2021-10-04	Benin	445	24335	0	159
2021-10-05	Benin	0	24335	0	159
2021-10-06	Benin	0	24335	0	159
2021-10-07	Benin	0	24335	0	159
2021-10-08	Benin	0	24335	0	159
2021-10-09	Benin	0	24335	0	159
2021-10-10	Benin	0	24335	0	159
2021-10-11	Benin	225	24560	2	161
2021-10-12	Benin	0	24560	0	161
2021-10-13	Benin	0	24560	0	161
2021-10-14	Benin	0	24560	0	161
2021-10-15	Benin	0	24560	0	161
2021-10-16	Benin	0	24560	0	161
2021-10-17	Benin	0	24560	0	161
2021-10-18	Benin	118	24678	0	161
2021-10-19	Benin	0	24678	0	161
2021-10-20	Benin	0	24678	0	161
2021-10-21	Benin	0	24678	0	161
2021-10-22	Benin	0	24678	0	161
2021-10-23	Benin	0	24678	0	161
2021-10-24	Benin	0	24678	0	161
2021-10-25	Benin	71	24749	0	161
2021-10-26	Benin	0	24749	0	161
2021-10-27	Benin	0	24749	0	161
2021-10-28	Benin	0	24749	0	161
2021-10-29	Benin	0	24749	0	161
2021-10-30	Benin	0	24749	0	161
2021-10-31	Benin	0	24749	0	161
2021-11-01	Benin	55	24804	0	161
2021-11-02	Benin	0	24804	0	161
2021-11-03	Benin	0	24804	0	161
2021-11-04	Benin	0	24804	0	161
2021-11-05	Benin	0	24804	0	161
2021-11-06	Benin	0	24804	0	161
2021-11-07	Benin	0	24804	0	161
2021-11-08	Benin	23	24827	0	161
2021-11-09	Benin	0	24827	0	161
2021-11-10	Benin	0	24827	0	161
2021-11-11	Benin	0	24827	0	161
2021-11-12	Benin	0	24827	0	161
2021-11-13	Benin	0	24827	0	161
2021-11-14	Benin	0	24827	0	161
2021-11-15	Benin	19	24846	0	161
2021-11-16	Benin	0	24846	0	161
2021-11-17	Benin	0	24846	0	161
2021-11-18	Benin	0	24846	0	161
2021-11-19	Benin	0	24846	0	161
2021-11-20	Benin	0	24846	0	161
2021-11-21	Benin	0	24846	0	161
2021-11-22	Benin	4	24850	0	161
2021-11-23	Benin	0	24850	0	161
2021-11-24	Benin	0	24850	0	161
2021-11-25	Benin	0	24850	0	161
2021-11-26	Benin	0	24850	0	161
2021-11-27	Benin	0	24850	0	161
2021-11-28	Benin	0	24850	0	161
2021-11-29	Benin	0	24850	0	161
2021-11-30	Benin	13	24863	0	161
2021-12-01	Benin	0	24863	0	161
2021-12-02	Benin	0	24863	0	161
2021-12-03	Benin	0	24863	0	161
2021-12-04	Benin	0	24863	0	161
2021-12-05	Benin	0	24863	0	161
2021-12-06	Benin	34	24897	0	161
2021-12-07	Benin	0	24897	0	161
2021-12-08	Benin	0	24897	0	161
2021-12-09	Benin	0	24897	0	161
2021-12-10	Benin	0	24897	0	161
2021-12-11	Benin	0	24897	0	161
2021-12-12	Benin	0	24897	0	161
2021-12-13	Benin	10	24907	0	161
2021-12-14	Benin	0	24907	0	161
2021-12-15	Benin	0	24907	0	161
2021-12-16	Benin	0	24907	0	161
2021-12-17	Benin	0	24907	0	161
2021-12-18	Benin	0	24907	0	161
2021-12-19	Benin	0	24907	0	161
2021-12-20	Benin	28	24935	0	161
2021-12-21	Benin	0	24935	0	161
2021-12-22	Benin	0	24935	0	161
2021-12-23	Benin	0	24935	0	161
2021-12-24	Benin	0	24935	0	161
2021-12-25	Benin	0	24935	0	161
2021-12-26	Benin	0	24935	0	161
2021-12-27	Benin	109	25044	0	161
2021-12-28	Benin	0	25044	0	161
2021-12-29	Benin	0	25044	0	161
2021-12-30	Benin	0	25044	0	161
2021-12-31	Benin	0	25044	0	161
2022-01-01	Benin	0	25044	0	161
2022-01-02	Benin	0	25044	0	161
2022-01-03	Benin	478	25522	0	161
2022-01-04	Benin	0	25522	0	161
2022-01-05	Benin	0	25522	0	161
2022-01-06	Benin	0	25522	0	161
2022-01-07	Benin	0	25522	0	161
2022-01-08	Benin	0	25522	0	161
2022-01-09	Benin	0	25522	0	161
2022-01-10	Benin	514	26036	1	162
2022-01-11	Benin	0	26036	0	162
2022-01-12	Benin	0	26036	0	162
2022-01-13	Benin	0	26036	0	162
2022-01-14	Benin	0	26036	0	162
2022-01-15	Benin	0	26036	0	162
2022-01-16	Benin	0	26036	0	162
2022-01-17	Benin	273	26309	1	163
2022-01-18	Benin	0	26309	0	163
2022-01-19	Benin	0	26309	0	163
2022-01-20	Benin	0	26309	0	163
2022-01-21	Benin	0	26309	0	163
2022-01-22	Benin	0	26309	0	163
2022-01-23	Benin	0	26309	0	163
2022-01-24	Benin	141	26450	0	163
2022-01-25	Benin	0	26450	0	163
2022-01-26	Benin	0	26450	0	163
2022-01-27	Benin	0	26450	0	163
2022-01-28	Benin	0	26450	0	163
2022-01-29	Benin	0	26450	0	163
2022-01-30	Benin	0	26450	0	163
2022-01-31	Benin	48	26498	0	163
2022-02-01	Benin	0	26498	0	163
2022-02-02	Benin	0	26498	0	163
2022-02-03	Benin	0	26498	0	163
2022-02-04	Benin	0	26498	0	163
2022-02-05	Benin	0	26498	0	163
2022-02-06	Benin	0	26498	0	163
2022-02-07	Benin	54	26552	0	163
2022-02-08	Benin	0	26552	0	163
2022-02-09	Benin	0	26552	0	163
2022-02-10	Benin	0	26552	0	163
2022-02-11	Benin	0	26552	0	163
2022-02-12	Benin	0	26552	0	163
2022-02-13	Benin	0	26552	0	163
2022-02-14	Benin	15	26567	0	163
2022-02-15	Benin	0	26567	0	163
2022-02-16	Benin	0	26567	0	163
2022-02-17	Benin	0	26567	0	163
2022-02-18	Benin	0	26567	0	163
2022-02-19	Benin	0	26567	0	163
2022-02-20	Benin	0	26567	0	163
2022-02-21	Benin	0	26567	0	163
2022-02-22	Benin	0	26567	0	163
2022-02-23	Benin	0	26567	0	163
2022-02-24	Benin	0	26567	0	163
2022-02-25	Benin	0	26567	0	163
2022-02-26	Benin	0	26567	0	163
2022-02-27	Benin	0	26567	0	163
2022-02-28	Benin	8	26575	0	163
2022-03-01	Benin	0	26575	0	163
2022-03-02	Benin	0	26575	0	163
2022-03-03	Benin	0	26575	0	163
2022-03-04	Benin	0	26575	0	163
2022-03-05	Benin	0	26575	0	163
2022-03-06	Benin	0	26575	0	163
2022-03-07	Benin	0	26575	0	163
2022-03-08	Benin	0	26575	0	163
2022-03-09	Benin	0	26575	0	163
2022-03-10	Benin	0	26575	0	163
2022-03-11	Benin	0	26575	0	163
2022-03-12	Benin	0	26575	0	163
2022-03-13	Benin	0	26575	0	163
2022-03-14	Benin	18	26593	0	163
2022-03-15	Benin	0	26593	0	163
2022-03-16	Benin	0	26593	0	163
2022-03-17	Benin	0	26593	0	163
2022-03-18	Benin	0	26593	0	163
2022-03-19	Benin	0	26593	0	163
2022-03-20	Benin	0	26593	0	163
2022-03-21	Benin	0	26593	0	163
2022-03-22	Benin	0	26593	0	163
2022-03-23	Benin	0	26593	0	163
2022-03-24	Benin	0	26593	0	163
2022-03-25	Benin	0	26593	0	163
2022-03-26	Benin	0	26593	0	163
2022-03-27	Benin	0	26593	0	163
2022-03-28	Benin	2	26595	0	163
2022-03-29	Benin	0	26595	0	163
2022-03-30	Benin	0	26595	0	163
2022-03-31	Benin	0	26595	0	163
2022-04-01	Benin	0	26595	0	163
2022-04-02	Benin	0	26595	0	163
2022-04-03	Benin	0	26595	0	163
2022-04-04	Benin	0	26595	0	163
2022-04-05	Benin	0	26595	0	163
2022-04-06	Benin	0	26595	0	163
2022-04-07	Benin	0	26595	0	163
2022-04-08	Benin	0	26595	0	163
2022-04-09	Benin	0	26595	0	163
2022-04-10	Benin	0	26595	0	163
2022-04-11	Benin	10	26605	0	163
2022-04-12	Benin	0	26605	0	163
2022-04-13	Benin	0	26605	0	163
2022-04-14	Benin	0	26605	0	163
2022-04-15	Benin	0	26605	0	163
2022-04-16	Benin	0	26605	0	163
2022-04-17	Benin	0	26605	0	163
2022-04-18	Benin	0	26605	0	163
2022-04-19	Benin	0	26605	0	163
2022-04-20	Benin	0	26605	0	163
2022-04-21	Benin	0	26605	0	163
2022-04-22	Benin	0	26605	0	163
2022-04-23	Benin	0	26605	0	163
2022-04-24	Benin	0	26605	0	163
2022-04-25	Benin	0	26605	0	163
2022-04-26	Benin	0	26605	0	163
2022-04-27	Benin	0	26605	0	163
2022-04-28	Benin	0	26605	0	163
2022-04-29	Benin	0	26605	0	163
2022-04-30	Benin	0	26605	0	163
2022-05-01	Benin	0	26605	0	163
2022-05-02	Benin	5	26610	0	163
2022-05-03	Benin	0	26610	0	163
2022-05-04	Benin	0	26610	0	163
2022-05-05	Benin	0	26610	0	163
2022-05-06	Benin	0	26610	0	163
2022-05-07	Benin	0	26610	0	163
2022-05-08	Benin	0	26610	0	163
2022-05-09	Benin	0	26610	0	163
2022-05-10	Benin	0	26610	0	163
2022-05-11	Benin	0	26610	0	163
2022-05-12	Benin	0	26610	0	163
2022-05-13	Benin	0	26610	0	163
2022-05-14	Benin	0	26610	0	163
2022-05-15	Benin	0	26610	0	163
2022-05-16	Benin	60	26670	0	163
2022-05-17	Benin	0	26670	0	163
2022-05-18	Benin	0	26670	0	163
2022-05-19	Benin	0	26670	0	163
2022-05-20	Benin	0	26670	0	163
2022-05-21	Benin	0	26670	0	163
2022-05-22	Benin	0	26670	0	163
2022-05-23	Benin	119	26789	0	163
2022-05-24	Benin	0	26789	0	163
2022-05-25	Benin	0	26789	0	163
2022-05-26	Benin	0	26789	0	163
2022-05-27	Benin	0	26789	0	163
2022-05-28	Benin	0	26789	0	163
2022-05-29	Benin	0	26789	0	163
2022-05-30	Benin	125	26914	0	163
2022-05-31	Benin	0	26914	0	163
2022-06-01	Benin	0	26914	0	163
2022-06-02	Benin	0	26914	0	163
2022-06-03	Benin	0	26914	0	163
2022-06-04	Benin	0	26914	0	163
2022-06-05	Benin	0	26914	0	163
2022-06-06	Benin	128	27042	0	163
2022-06-07	Benin	0	27042	0	163
2022-06-08	Benin	0	27042	0	163
2022-06-09	Benin	0	27042	0	163
2022-06-10	Benin	0	27042	0	163
2022-06-11	Benin	0	27042	0	163
2022-06-12	Benin	0	27042	0	163
2022-06-13	Benin	80	27122	0	163
2022-06-14	Benin	0	27122	0	163
2022-06-15	Benin	0	27122	0	163
2022-06-16	Benin	0	27122	0	163
2022-06-17	Benin	0	27122	0	163
2022-06-18	Benin	0	27122	0	163
2022-06-19	Benin	0	27122	0	163
2022-06-20	Benin	38	27160	0	163
2022-06-21	Benin	0	27160	0	163
2022-06-22	Benin	0	27160	0	163
2022-06-23	Benin	0	27160	0	163
2022-06-24	Benin	0	27160	0	163
2022-06-25	Benin	0	27160	0	163
2022-06-26	Benin	0	27160	0	163
2022-06-27	Benin	56	27216	0	163
2022-06-28	Benin	0	27216	0	163
2022-06-29	Benin	0	27216	0	163
2022-06-30	Benin	0	27216	0	163
2022-07-01	Benin	0	27216	0	163
2022-07-02	Benin	0	27216	0	163
2022-07-03	Benin	0	27216	0	163
2022-07-04	Benin	30	27246	0	163
2022-07-05	Benin	0	27246	0	163
2022-07-06	Benin	0	27246	0	163
2022-07-07	Benin	0	27246	0	163
2022-07-08	Benin	0	27246	0	163
2022-07-09	Benin	0	27246	0	163
2022-07-10	Benin	0	27246	0	163
2022-07-11	Benin	25	27271	0	163
2022-07-12	Benin	0	27271	0	163
2022-07-13	Benin	0	27271	0	163
2022-07-14	Benin	0	27271	0	163
2022-07-15	Benin	0	27271	0	163
2022-07-16	Benin	0	27271	0	163
2022-07-17	Benin	0	27271	0	163
2022-07-18	Benin	24	27295	0	163
2022-07-19	Benin	0	27295	0	163
2022-07-20	Benin	0	27295	0	163
2022-07-21	Benin	0	27295	0	163
2022-07-22	Benin	0	27295	0	163
2022-07-23	Benin	0	27295	0	163
2022-07-24	Benin	0	27295	0	163
2022-07-25	Benin	21	27316	0	163
2022-07-26	Benin	0	27316	0	163
2022-07-27	Benin	0	27316	0	163
2022-07-28	Benin	0	27316	0	163
2022-07-29	Benin	0	27316	0	163
2022-07-30	Benin	0	27316	0	163
2022-07-31	Benin	0	27316	0	163
2022-08-01	Benin	0	27316	0	163
2022-08-02	Benin	0	27316	0	163
2022-08-03	Benin	0	27316	0	163
2022-08-04	Benin	0	27316	0	163
2022-08-05	Benin	0	27316	0	163
2022-08-06	Benin	0	27316	0	163
2022-08-07	Benin	0	27316	0	163
2022-08-08	Benin	0	27316	0	163
2022-08-09	Benin	0	27316	0	163
2022-08-10	Benin	0	27316	0	163
2022-08-11	Benin	0	27316	0	163
2022-08-12	Benin	0	27316	0	163
2022-08-13	Benin	0	27316	0	163
2022-08-14	Benin	0	27316	0	163
2022-08-15	Benin	0	27316	0	163
2022-08-16	Benin	0	27316	0	163
2022-08-17	Benin	0	27316	0	163
2022-08-18	Benin	0	27316	0	163
2022-08-19	Benin	0	27316	0	163
2022-08-20	Benin	0	27316	0	163
2022-08-21	Benin	0	27316	0	163
2022-08-22	Benin	0	27316	0	163
2022-08-23	Benin	0	27316	0	163
2022-08-24	Benin	0	27316	0	163
2022-08-25	Benin	0	27316	0	163
2022-08-26	Benin	174	27490	0	163
2022-08-27	Benin	0	27490	0	163
2022-08-28	Benin	0	27490	0	163
2022-08-29	Benin	45	27535	0	163
2022-08-30	Benin	0	27535	0	163
2022-08-31	Benin	0	27535	0	163
2022-09-01	Benin	0	27535	0	163
2022-09-02	Benin	0	27535	0	163
2022-09-03	Benin	0	27535	0	163
2022-09-04	Benin	0	27535	0	163
2022-09-05	Benin	103	27638	0	163
2022-09-06	Benin	0	27638	0	163
2022-09-07	Benin	0	27638	0	163
2022-09-08	Benin	0	27638	0	163
2022-09-09	Benin	0	27638	0	163
2022-09-10	Benin	0	27638	0	163
2022-09-11	Benin	0	27638	0	163
2022-09-12	Benin	89	27727	0	163
2022-09-13	Benin	0	27727	0	163
2022-09-14	Benin	0	27727	0	163
2022-09-15	Benin	0	27727	0	163
2022-09-16	Benin	0	27727	0	163
2022-09-17	Benin	0	27727	0	163
2022-09-18	Benin	0	27727	0	163
2022-09-19	Benin	55	27782	0	163
2022-09-20	Benin	0	27782	0	163
2022-09-21	Benin	0	27782	0	163
2022-09-22	Benin	0	27782	0	163
2022-09-23	Benin	0	27782	0	163
2022-09-24	Benin	0	27782	0	163
2022-09-25	Benin	0	27782	0	163
2022-09-26	Benin	0	27782	0	163
2022-09-27	Benin	0	27782	0	163
2022-09-28	Benin	0	27782	0	163
2022-09-29	Benin	0	27782	0	163
2022-09-30	Benin	0	27782	0	163
2022-10-01	Benin	0	27782	0	163
2022-10-02	Benin	0	27782	0	163
2022-10-03	Benin	0	27782	0	163
2022-10-04	Benin	0	27782	0	163
2022-10-05	Benin	0	27782	0	163
2022-10-06	Benin	0	27782	0	163
2022-10-07	Benin	0	27782	0	163
2022-10-08	Benin	0	27782	0	163
2022-10-09	Benin	0	27782	0	163
2022-10-10	Benin	0	27782	0	163
2022-10-11	Benin	0	27782	0	163
2022-10-12	Benin	0	27782	0	163
2022-10-13	Benin	0	27782	0	163
2022-10-14	Benin	0	27782	0	163
2022-10-15	Benin	0	27782	0	163
2022-10-16	Benin	0	27782	0	163
2022-10-17	Benin	0	27782	0	163
2022-10-18	Benin	0	27782	0	163
2022-10-19	Benin	0	27782	0	163
2022-10-20	Benin	0	27782	0	163
2022-10-21	Benin	0	27782	0	163
2022-10-22	Benin	0	27782	0	163
2022-10-23	Benin	0	27782	0	163
2022-10-24	Benin	130	27912	0	163
2022-10-25	Benin	0	27912	0	163
2022-10-26	Benin	0	27912	0	163
2022-10-27	Benin	0	27912	0	163
2022-10-28	Benin	0	27912	0	163
2022-10-29	Benin	0	27912	0	163
2022-10-30	Benin	0	27912	0	163
2022-10-31	Benin	3	27915	0	163
2022-11-01	Benin	0	27915	0	163
2022-11-02	Benin	0	27915	0	163
2022-11-03	Benin	0	27915	0	163
2022-11-04	Benin	0	27915	0	163
2022-11-05	Benin	0	27915	0	163
2022-11-06	Benin	0	27915	0	163
2022-11-07	Benin	7	27922	0	163
2022-11-08	Benin	0	27922	0	163
2022-11-09	Benin	0	27922	0	163
2022-11-10	Benin	0	27922	0	163
2022-11-11	Benin	0	27922	0	163
2022-11-12	Benin	0	27922	0	163
2022-11-13	Benin	0	27922	0	163
2022-11-14	Benin	53	27975	0	163
2022-11-15	Benin	0	27975	0	163
2022-11-16	Benin	0	27975	0	163
2022-11-17	Benin	0	27975	0	163
2022-11-18	Benin	0	27975	0	163
2022-11-19	Benin	0	27975	0	163
2022-11-20	Benin	0	27975	0	163
2022-11-21	Benin	5	27980	0	163
2022-11-22	Benin	0	27980	0	163
2022-11-23	Benin	0	27980	0	163
2022-11-24	Benin	0	27980	0	163
2022-11-25	Benin	0	27980	0	163
2022-11-26	Benin	0	27980	0	163
2022-11-27	Benin	0	27980	0	163
2022-11-28	Benin	1	27981	0	163
2022-11-29	Benin	0	27981	0	163
2022-11-30	Benin	0	27981	0	163
2022-12-01	Benin	0	27981	0	163
2022-12-02	Benin	0	27981	0	163
2022-12-03	Benin	0	27981	0	163
2022-12-04	Benin	0	27981	0	163
2022-12-05	Benin	1	27982	0	163
2022-12-06	Benin	0	27982	0	163
2022-12-07	Benin	0	27982	0	163
2022-12-08	Benin	0	27982	0	163
2022-12-09	Benin	0	27982	0	163
2022-12-10	Benin	0	27982	0	163
2022-12-11	Benin	0	27982	0	163
2022-12-12	Benin	0	27982	0	163
2022-12-13	Benin	0	27982	0	163
2022-12-14	Benin	0	27982	0	163
2022-12-15	Benin	0	27982	0	163
2022-12-16	Benin	0	27982	0	163
2022-12-17	Benin	0	27982	0	163
2022-12-18	Benin	0	27982	0	163
2022-12-19	Benin	3	27985	0	163
2022-12-20	Benin	0	27985	0	163
2022-12-21	Benin	0	27985	0	163
2022-12-22	Benin	0	27985	0	163
2022-12-23	Benin	0	27985	0	163
2022-12-24	Benin	0	27985	0	163
2022-12-25	Benin	0	27985	0	163
2022-12-26	Benin	1	27986	0	163
2022-12-27	Benin	0	27986	0	163
2022-12-28	Benin	0	27986	0	163
2022-12-29	Benin	0	27986	0	163
2022-12-30	Benin	0	27986	0	163
2022-12-31	Benin	0	27986	0	163
2023-01-01	Benin	0	27986	0	163
2023-01-02	Benin	0	27986	0	163
2023-01-03	Benin	0	27986	0	163
2023-01-04	Benin	0	27986	0	163
2023-01-05	Benin	0	27986	0	163
2023-01-06	Benin	0	27986	0	163
2023-01-07	Benin	0	27986	0	163
2023-01-08	Benin	0	27986	0	163
2023-01-09	Benin	3	27989	0	163
2023-01-10	Benin	0	27989	0	163
2023-01-11	Benin	0	27989	0	163
2023-01-12	Benin	0	27989	0	163
2023-01-13	Benin	0	27989	0	163
2023-01-14	Benin	0	27989	0	163
2023-01-15	Benin	0	27989	0	163
2023-01-16	Benin	1	27990	0	163
2023-01-17	Benin	0	27990	0	163
2023-01-18	Benin	0	27990	0	163
2023-01-19	Benin	0	27990	0	163
2023-01-20	Benin	0	27990	0	163
2023-01-21	Benin	0	27990	0	163
2023-01-22	Benin	0	27990	0	163
2023-01-23	Benin	0	27990	0	163
2023-01-24	Benin	0	27990	0	163
2023-01-25	Benin	0	27990	0	163
2023-01-26	Benin	0	27990	0	163
2023-01-27	Benin	0	27990	0	163
2023-01-28	Benin	0	27990	0	163
2023-01-29	Benin	0	27990	0	163
2023-01-30	Benin	0	27990	0	163
2023-01-31	Benin	0	27990	0	163
2023-02-01	Benin	0	27990	0	163
2023-02-02	Benin	0	27990	0	163
2023-02-03	Benin	0	27990	0	163
2023-02-04	Benin	0	27990	0	163
2023-02-05	Benin	0	27990	0	163
2023-02-06	Benin	0	27990	0	163
2023-02-07	Benin	0	27990	0	163
2023-02-08	Benin	0	27990	0	163
2023-02-09	Benin	0	27990	0	163
2023-02-10	Benin	0	27990	0	163
2023-02-11	Benin	0	27990	0	163
2023-02-12	Benin	0	27990	0	163
2023-02-13	Benin	0	27990	0	163
2023-02-14	Benin	0	27990	0	163
2023-02-15	Benin	0	27990	0	163
2023-02-16	Benin	0	27990	0	163
2023-02-17	Benin	0	27990	0	163
2023-02-18	Benin	0	27990	0	163
2023-02-19	Benin	0	27990	0	163
2023-02-20	Benin	0	27990	0	163
2023-02-21	Benin	0	27990	0	163
2020-01-03	Bermuda	0	0	0	0
2020-01-04	Bermuda	0	0	0	0
2020-01-05	Bermuda	0	0	0	0
2020-01-06	Bermuda	0	0	0	0
2020-01-07	Bermuda	0	0	0	0
2020-01-08	Bermuda	0	0	0	0
2020-01-09	Bermuda	0	0	0	0
2020-01-10	Bermuda	0	0	0	0
2020-01-11	Bermuda	0	0	0	0
2020-01-12	Bermuda	0	0	0	0
2020-01-13	Bermuda	0	0	0	0
2020-01-14	Bermuda	0	0	0	0
2020-01-15	Bermuda	0	0	0	0
2020-01-16	Bermuda	0	0	0	0
2020-01-17	Bermuda	0	0	0	0
2020-01-18	Bermuda	0	0	0	0
2020-01-19	Bermuda	0	0	0	0
2020-01-20	Bermuda	0	0	0	0
2020-01-21	Bermuda	0	0	0	0
2020-01-22	Bermuda	0	0	0	0
2020-01-23	Bermuda	0	0	0	0
2020-01-24	Bermuda	0	0	0	0
2020-01-25	Bermuda	0	0	0	0
2020-01-26	Bermuda	0	0	0	0
2020-01-27	Bermuda	0	0	0	0
2020-01-28	Bermuda	0	0	0	0
2020-01-29	Bermuda	0	0	0	0
2020-01-30	Bermuda	0	0	0	0
2020-01-31	Bermuda	0	0	0	0
2020-02-01	Bermuda	0	0	0	0
2020-02-02	Bermuda	0	0	0	0
2020-02-03	Bermuda	0	0	0	0
2020-02-04	Bermuda	0	0	0	0
2020-02-05	Bermuda	0	0	0	0
2020-02-06	Bermuda	0	0	0	0
2020-02-07	Bermuda	0	0	0	0
2020-02-08	Bermuda	0	0	0	0
2020-02-09	Bermuda	0	0	0	0
2020-02-10	Bermuda	0	0	0	0
2020-02-11	Bermuda	0	0	0	0
2020-02-12	Bermuda	0	0	0	0
2020-02-13	Bermuda	0	0	0	0
2020-02-14	Bermuda	0	0	0	0
2020-02-15	Bermuda	0	0	0	0
2020-02-16	Bermuda	0	0	0	0
2020-02-17	Bermuda	0	0	0	0
2020-02-18	Bermuda	0	0	0	0
2020-02-19	Bermuda	0	0	0	0
2020-02-20	Bermuda	0	0	0	0
2020-02-21	Bermuda	0	0	0	0
2020-02-22	Bermuda	0	0	0	0
2020-02-23	Bermuda	0	0	0	0
2020-02-24	Bermuda	0	0	0	0
2020-02-25	Bermuda	0	0	0	0
2020-02-26	Bermuda	0	0	0	0
2020-02-27	Bermuda	0	0	0	0
2020-02-28	Bermuda	0	0	0	0
2020-02-29	Bermuda	0	0	0	0
2020-03-01	Bermuda	0	0	0	0
2020-03-02	Bermuda	0	0	0	0
2020-03-03	Bermuda	0	0	0	0
2020-03-04	Bermuda	0	0	0	0
2020-03-05	Bermuda	0	0	0	0
2020-03-06	Bermuda	0	0	0	0
2020-03-07	Bermuda	0	0	0	0
2020-03-08	Bermuda	0	0	0	0
2020-03-09	Bermuda	0	0	0	0
2020-03-10	Bermuda	0	0	0	0
2020-03-11	Bermuda	0	0	0	0
2020-03-12	Bermuda	0	0	0	0
2020-03-13	Bermuda	0	0	0	0
2020-03-14	Bermuda	0	0	0	0
2020-03-15	Bermuda	0	0	0	0
2020-03-16	Bermuda	0	0	0	0
2020-03-17	Bermuda	0	0	0	0
2020-03-18	Bermuda	6	6	0	0
2020-03-19	Bermuda	0	6	0	0
2020-03-20	Bermuda	-4	2	0	0
2020-03-21	Bermuda	0	2	0	0
2020-03-22	Bermuda	0	2	0	0
2020-03-23	Bermuda	0	2	0	0
2020-03-24	Bermuda	4	6	0	0
2020-03-25	Bermuda	0	6	0	0
2020-03-26	Bermuda	0	6	0	0
2020-03-27	Bermuda	1	7	0	0
2020-03-28	Bermuda	8	15	0	0
2020-03-29	Bermuda	2	17	0	0
2020-03-30	Bermuda	5	22	0	0
2020-03-31	Bermuda	0	22	0	0
2020-04-01	Bermuda	5	27	0	0
2020-04-02	Bermuda	5	32	0	0
2020-04-03	Bermuda	0	32	0	0
2020-04-04	Bermuda	3	35	0	0
2020-04-05	Bermuda	0	35	0	0
2020-04-06	Bermuda	2	37	0	0
2020-04-07	Bermuda	0	37	0	0
2020-04-08	Bermuda	2	39	2	2
2020-04-09	Bermuda	0	39	0	2
2020-04-10	Bermuda	0	39	1	3
2020-04-11	Bermuda	9	48	1	4
2020-04-12	Bermuda	0	48	0	4
2020-04-13	Bermuda	2	50	0	4
2020-04-14	Bermuda	7	57	0	4
2020-04-15	Bermuda	0	57	1	5
2020-04-16	Bermuda	0	57	0	5
2020-04-17	Bermuda	24	81	0	5
2020-04-18	Bermuda	2	83	0	5
2020-04-19	Bermuda	0	83	0	5
2020-04-20	Bermuda	3	86	0	5
2020-04-21	Bermuda	0	86	0	5
2020-04-22	Bermuda	0	86	0	5
2020-04-23	Bermuda	12	98	0	5
2020-04-24	Bermuda	1	99	0	5
2020-04-25	Bermuda	0	99	0	5
2020-04-26	Bermuda	0	99	0	5
2020-04-27	Bermuda	10	109	0	5
2020-04-28	Bermuda	0	109	1	6
2020-04-29	Bermuda	1	110	0	6
2020-04-30	Bermuda	1	111	0	6
2020-05-01	Bermuda	0	111	0	6
2020-05-02	Bermuda	3	114	0	6
2020-05-03	Bermuda	0	114	0	6
2020-05-04	Bermuda	1	115	1	7
2020-05-05	Bermuda	0	115	0	7
2020-05-06	Bermuda	0	115	0	7
2020-05-07	Bermuda	0	115	0	7
2020-05-08	Bermuda	3	118	0	7
2020-05-09	Bermuda	0	118	0	7
2020-05-10	Bermuda	0	118	0	7
2020-05-11	Bermuda	0	118	0	7
2020-05-12	Bermuda	0	118	0	7
2020-05-13	Bermuda	1	119	1	8
2020-05-14	Bermuda	2	121	0	8
2020-05-15	Bermuda	0	121	0	8
2020-05-16	Bermuda	1	122	1	9
2020-05-17	Bermuda	1	123	0	9
2020-05-18	Bermuda	0	123	0	9
2020-05-19	Bermuda	0	123	0	9
2020-05-20	Bermuda	2	125	0	9
2020-05-21	Bermuda	0	125	0	9
2020-05-22	Bermuda	0	125	0	9
2020-05-23	Bermuda	0	125	0	9
2020-05-24	Bermuda	3	128	0	9
2020-05-25	Bermuda	5	133	0	9
2020-05-26	Bermuda	0	133	0	9
2020-05-27	Bermuda	0	133	0	9
2020-05-28	Bermuda	6	139	0	9
2020-05-29	Bermuda	0	139	0	9
2020-05-30	Bermuda	1	140	0	9
2020-05-31	Bermuda	0	140	0	9
2020-06-01	Bermuda	0	140	0	9
2020-06-02	Bermuda	0	140	0	9
2020-06-03	Bermuda	1	141	0	9
2020-06-04	Bermuda	0	141	0	9
2020-06-05	Bermuda	0	141	0	9
2020-06-06	Bermuda	0	141	0	9
2020-06-07	Bermuda	0	141	0	9
2020-06-08	Bermuda	0	141	0	9
2020-06-09	Bermuda	0	141	0	9
2020-06-10	Bermuda	0	141	0	9
2020-06-11	Bermuda	0	141	0	9
2020-06-12	Bermuda	0	141	0	9
2020-06-13	Bermuda	0	141	0	9
2020-06-14	Bermuda	1	142	0	9
2020-06-15	Bermuda	2	144	0	9
2020-06-16	Bermuda	0	144	0	9
2020-06-17	Bermuda	0	144	0	9
2020-06-18	Bermuda	0	144	0	9
2020-06-19	Bermuda	0	144	0	9
2020-06-20	Bermuda	0	144	0	9
2020-06-21	Bermuda	2	146	0	9
2020-06-22	Bermuda	0	146	0	9
2020-06-23	Bermuda	0	146	0	9
2020-06-24	Bermuda	0	146	0	9
2020-06-25	Bermuda	0	146	0	9
2020-06-26	Bermuda	0	146	0	9
2020-06-27	Bermuda	0	146	0	9
2020-06-28	Bermuda	0	146	0	9
2020-06-29	Bermuda	0	146	0	9
2020-06-30	Bermuda	0	146	0	9
2020-07-01	Bermuda	0	146	0	9
2020-07-02	Bermuda	0	146	0	9
2020-07-03	Bermuda	0	146	0	9
2020-07-04	Bermuda	0	146	0	9
2020-07-05	Bermuda	0	146	0	9
2020-07-06	Bermuda	0	146	0	9
2020-07-07	Bermuda	0	146	0	9
2020-07-08	Bermuda	0	146	0	9
2020-07-09	Bermuda	3	149	0	9
2020-07-10	Bermuda	0	149	0	9
2020-07-11	Bermuda	0	149	0	9
2020-07-12	Bermuda	1	150	0	9
2020-07-13	Bermuda	0	150	0	9
2020-07-14	Bermuda	0	150	0	9
2020-07-15	Bermuda	0	150	0	9
2020-07-16	Bermuda	0	150	0	9
2020-07-17	Bermuda	0	150	0	9
2020-07-18	Bermuda	2	152	0	9
2020-07-19	Bermuda	0	152	0	9
2020-07-20	Bermuda	1	153	0	9
2020-07-21	Bermuda	0	153	0	9
2020-07-22	Bermuda	0	153	0	9
2020-07-23	Bermuda	0	153	0	9
2020-07-24	Bermuda	0	153	0	9
2020-07-25	Bermuda	0	153	0	9
2020-07-26	Bermuda	0	153	0	9
2020-07-27	Bermuda	1	154	0	9
2020-07-28	Bermuda	0	154	0	9
2020-07-29	Bermuda	0	154	0	9
2020-07-30	Bermuda	2	156	0	9
2020-07-31	Bermuda	0	156	0	9
2020-08-01	Bermuda	0	156	0	9
2020-08-02	Bermuda	0	156	0	9
2020-08-03	Bermuda	0	156	0	9
2020-08-04	Bermuda	1	157	0	9
2020-08-05	Bermuda	0	157	0	9
2020-08-06	Bermuda	0	157	0	9
2020-08-07	Bermuda	0	157	0	9
2020-08-08	Bermuda	0	157	0	9
2020-08-09	Bermuda	1	158	0	9
2020-08-10	Bermuda	0	158	0	9
2020-08-11	Bermuda	0	158	0	9
2020-08-12	Bermuda	1	159	0	9
2020-08-13	Bermuda	0	159	0	9
2020-08-14	Bermuda	0	159	0	9
2020-08-15	Bermuda	0	159	0	9
2020-08-16	Bermuda	0	159	0	9
2020-08-17	Bermuda	3	162	0	9
2020-08-18	Bermuda	0	162	0	9
2020-08-19	Bermuda	4	166	0	9
2020-08-20	Bermuda	0	166	0	9
2020-08-21	Bermuda	0	166	0	9
2020-08-22	Bermuda	0	166	0	9
2020-08-23	Bermuda	1	167	0	9
2020-08-24	Bermuda	0	167	0	9
2020-08-25	Bermuda	0	167	0	9
2020-08-26	Bermuda	1	168	0	9
2020-08-27	Bermuda	0	168	0	9
2020-08-28	Bermuda	0	168	0	9
2020-08-29	Bermuda	0	168	0	9
2020-08-30	Bermuda	0	168	0	9
2020-08-31	Bermuda	1	169	0	9
2020-09-01	Bermuda	0	169	0	9
2020-09-02	Bermuda	3	172	0	9
2020-09-03	Bermuda	0	172	0	9
2020-09-04	Bermuda	0	172	0	9
2020-09-05	Bermuda	2	174	0	9
2020-09-06	Bermuda	1	175	0	9
2020-09-07	Bermuda	0	175	0	9
2020-09-08	Bermuda	0	175	0	9
2020-09-09	Bermuda	0	175	0	9
2020-09-10	Bermuda	2	177	0	9
2020-09-11	Bermuda	0	177	0	9
2020-09-12	Bermuda	0	177	0	9
2020-09-13	Bermuda	0	177	0	9
2020-09-14	Bermuda	0	177	0	9
2020-09-15	Bermuda	0	177	0	9
2020-09-16	Bermuda	0	177	0	9
2020-09-17	Bermuda	0	177	0	9
2020-09-18	Bermuda	1	178	0	9
2020-09-19	Bermuda	0	178	0	9
2020-09-20	Bermuda	0	178	0	9
2020-09-21	Bermuda	2	180	0	9
2020-09-22	Bermuda	0	180	0	9
2020-09-23	Bermuda	0	180	0	9
2020-09-24	Bermuda	0	180	0	9
2020-09-25	Bermuda	1	181	0	9
2020-09-26	Bermuda	0	181	0	9
2020-09-27	Bermuda	0	181	0	9
2020-09-28	Bermuda	0	181	0	9
2020-09-29	Bermuda	0	181	0	9
2020-09-30	Bermuda	0	181	0	9
2020-10-01	Bermuda	0	181	0	9
2020-10-02	Bermuda	0	181	0	9
2020-10-03	Bermuda	0	181	0	9
2020-10-04	Bermuda	0	181	0	9
2020-10-05	Bermuda	0	181	0	9
2020-10-06	Bermuda	0	181	0	9
2020-10-07	Bermuda	0	181	0	9
2020-10-08	Bermuda	0	181	0	9
2020-10-09	Bermuda	1	182	0	9
2020-10-10	Bermuda	2	184	0	9
2020-10-11	Bermuda	0	184	0	9
2020-10-12	Bermuda	0	184	0	9
2020-10-13	Bermuda	0	184	0	9
2020-10-14	Bermuda	0	184	0	9
2020-10-15	Bermuda	1	185	0	9
2020-10-16	Bermuda	0	185	0	9
2020-10-17	Bermuda	0	185	0	9
2020-10-18	Bermuda	0	185	0	9
2020-10-19	Bermuda	0	185	0	9
2020-10-20	Bermuda	0	185	0	9
2020-10-21	Bermuda	3	188	0	9
2020-10-22	Bermuda	0	188	0	9
2020-10-23	Bermuda	0	188	0	9
2020-10-24	Bermuda	2	190	0	9
2020-10-25	Bermuda	0	190	0	9
2020-10-26	Bermuda	0	190	0	9
2020-10-27	Bermuda	0	190	0	9
2020-10-28	Bermuda	3	193	0	9
2020-10-29	Bermuda	1	194	0	9
2020-10-30	Bermuda	4	198	0	9
2020-10-31	Bermuda	1	199	0	9
2020-11-01	Bermuda	0	199	0	9
2020-11-02	Bermuda	0	199	0	9
2020-11-03	Bermuda	7	206	0	9
2020-11-04	Bermuda	0	206	0	9
2020-11-05	Bermuda	0	206	0	9
2020-11-06	Bermuda	0	206	0	9
2020-11-07	Bermuda	1	207	0	9
2020-11-08	Bermuda	2	209	0	9
2020-11-09	Bermuda	0	209	0	9
2020-11-10	Bermuda	5	214	0	9
2020-11-11	Bermuda	0	214	0	9
2020-11-12	Bermuda	1	215	0	9
2020-11-13	Bermuda	5	220	0	9
2020-11-14	Bermuda	2	222	0	9
2020-11-15	Bermuda	0	222	0	9
2020-11-16	Bermuda	0	222	0	9
2020-11-17	Bermuda	0	222	0	9
2020-11-18	Bermuda	1	223	0	9
2020-11-19	Bermuda	0	223	0	9
2020-11-20	Bermuda	1	224	0	9
2020-11-21	Bermuda	3	227	0	9
2020-11-22	Bermuda	0	227	0	9
2020-11-23	Bermuda	0	227	0	9
2020-11-24	Bermuda	0	227	0	9
2020-11-25	Bermuda	8	235	0	9
2020-11-26	Bermuda	4	239	0	9
2020-11-27	Bermuda	2	241	0	9
2020-11-28	Bermuda	1	242	0	9
2020-11-29	Bermuda	5	247	0	9
2020-11-30	Bermuda	4	251	0	9
2020-12-01	Bermuda	9	260	0	9
2020-12-02	Bermuda	0	260	0	9
2020-12-03	Bermuda	7	267	0	9
2020-12-04	Bermuda	5	272	0	9
2020-12-05	Bermuda	6	278	0	9
2020-12-06	Bermuda	10	288	0	9
2020-12-07	Bermuda	0	288	0	9
2020-12-08	Bermuda	18	306	0	9
2020-12-09	Bermuda	0	306	0	9
2020-12-10	Bermuda	34	340	0	9
2020-12-11	Bermuda	24	364	0	9
2020-12-12	Bermuda	0	364	0	9
2020-12-13	Bermuda	27	391	0	9
2020-12-14	Bermuda	0	391	0	9
2020-12-15	Bermuda	40	431	0	9
2020-12-16	Bermuda	25	456	0	9
2020-12-17	Bermuda	11	467	0	9
2020-12-18	Bermuda	18	485	0	9
2020-12-19	Bermuda	12	497	0	9
2020-12-20	Bermuda	19	516	0	9
2020-12-21	Bermuda	11	527	0	9
2020-12-22	Bermuda	0	527	0	9
2020-12-23	Bermuda	20	547	0	9
2020-12-24	Bermuda	6	553	0	9
2020-12-25	Bermuda	8	561	0	9
2020-12-26	Bermuda	0	561	0	9
2020-12-27	Bermuda	0	561	0	9
2020-12-28	Bermuda	20	581	1	10
2020-12-29	Bermuda	0	581	0	10
2020-12-30	Bermuda	0	581	0	10
2020-12-31	Bermuda	14	595	0	10
2021-01-01	Bermuda	9	604	0	10
2021-01-02	Bermuda	0	604	0	10
2021-01-03	Bermuda	0	604	0	10
2021-01-04	Bermuda	18	622	0	10
2021-01-05	Bermuda	0	622	0	10
2021-01-06	Bermuda	2	624	0	10
2021-01-07	Bermuda	8	632	1	11
2021-01-08	Bermuda	4	636	0	11
2021-01-09	Bermuda	5	641	1	12
2021-01-10	Bermuda	5	646	0	12
2021-01-11	Bermuda	6	652	0	12
2021-01-12	Bermuda	0	652	0	12
2021-01-13	Bermuda	4	656	0	12
2021-01-14	Bermuda	5	661	0	12
2021-01-15	Bermuda	3	664	0	12
2021-01-16	Bermuda	3	667	0	12
2021-01-17	Bermuda	3	670	0	12
2021-01-18	Bermuda	0	670	0	12
2021-01-19	Bermuda	0	670	0	12
2021-01-20	Bermuda	13	683	0	12
2021-01-21	Bermuda	1	684	0	12
2021-01-22	Bermuda	0	684	0	12
2021-01-23	Bermuda	2	686	0	12
2021-01-24	Bermuda	0	686	0	12
2021-01-25	Bermuda	0	686	0	12
2021-01-26	Bermuda	0	686	0	12
2021-01-27	Bermuda	0	686	0	12
2021-01-28	Bermuda	2	688	0	12
2021-01-29	Bermuda	1	689	0	12
2021-01-30	Bermuda	1	690	0	12
2021-01-31	Bermuda	1	691	0	12
2021-02-01	Bermuda	0	691	0	12
2021-02-02	Bermuda	0	691	0	12
2021-02-03	Bermuda	1	692	0	12
2021-02-04	Bermuda	0	692	0	12
2021-02-05	Bermuda	0	692	0	12
2021-02-06	Bermuda	0	692	0	12
2021-02-07	Bermuda	0	692	0	12
2021-02-08	Bermuda	0	692	0	12
2021-02-09	Bermuda	0	692	0	12
2021-02-10	Bermuda	2	694	0	12
2021-02-11	Bermuda	0	694	0	12
2021-02-12	Bermuda	0	694	0	12
2021-02-13	Bermuda	0	694	0	12
2021-02-14	Bermuda	0	694	0	12
2021-02-15	Bermuda	0	694	0	12
2021-02-16	Bermuda	1	695	0	12
2021-02-17	Bermuda	0	695	0	12
2021-02-18	Bermuda	0	695	0	12
2021-02-19	Bermuda	2	697	0	12
2021-02-20	Bermuda	2	699	0	12
2021-02-21	Bermuda	0	699	0	12
2021-02-22	Bermuda	0	699	0	12
2021-02-23	Bermuda	0	699	0	12
2021-02-24	Bermuda	0	699	0	12
2021-02-25	Bermuda	4	703	0	12
2021-02-26	Bermuda	0	703	0	12
2021-02-27	Bermuda	2	705	0	12
2021-02-28	Bermuda	0	705	0	12
2021-03-01	Bermuda	0	705	0	12
2021-03-02	Bermuda	0	705	0	12
2021-03-03	Bermuda	8	713	0	12
2021-03-04	Bermuda	0	713	0	12
2021-03-05	Bermuda	5	718	0	12
2021-03-06	Bermuda	3	721	0	12
2021-03-07	Bermuda	1	722	0	12
2021-03-08	Bermuda	0	722	0	12
2021-03-09	Bermuda	0	722	0	12
2021-03-10	Bermuda	2	724	0	12
2021-03-11	Bermuda	0	724	0	12
2021-03-12	Bermuda	7	731	0	12
2021-03-13	Bermuda	1	732	0	12
2021-03-14	Bermuda	3	735	0	12
2021-03-15	Bermuda	0	735	0	12
2021-03-16	Bermuda	0	735	0	12
2021-03-17	Bermuda	5	740	0	12
2021-03-18	Bermuda	2	742	0	12
2021-03-19	Bermuda	7	749	0	12
2021-03-20	Bermuda	18	767	0	12
2021-03-21	Bermuda	0	767	0	12
2021-03-22	Bermuda	22	789	0	12
2021-03-23	Bermuda	0	789	0	12
2021-03-24	Bermuda	41	830	0	12
2021-03-25	Bermuda	10	840	0	12
2021-03-26	Bermuda	40	880	0	12
2021-03-27	Bermuda	34	914	0	12
2021-03-28	Bermuda	33	947	0	12
2021-03-29	Bermuda	81	1028	0	12
2021-03-30	Bermuda	0	1028	0	12
2021-03-31	Bermuda	108	1136	0	12
2021-04-01	Bermuda	21	1157	0	12
2021-04-02	Bermuda	60	1217	0	12
2021-04-03	Bermuda	75	1292	0	12
2021-04-04	Bermuda	70	1362	0	12
2021-04-05	Bermuda	38	1400	0	12
2021-04-06	Bermuda	0	1400	2	14
2021-04-07	Bermuda	69	1469	0	14
2021-04-08	Bermuda	28	1497	0	14
2021-04-09	Bermuda	89	1586	0	14
2021-04-10	Bermuda	71	1657	0	14
2021-04-11	Bermuda	116	1773	0	14
2021-04-12	Bermuda	0	1773	0	14
2021-04-13	Bermuda	118	1891	2	16
2021-04-14	Bermuda	21	1912	0	16
2021-04-15	Bermuda	23	1935	0	16
2021-04-16	Bermuda	51	1986	1	17
2021-04-17	Bermuda	37	2023	0	17
2021-04-18	Bermuda	37	2060	0	17
2021-04-19	Bermuda	63	2123	1	18
2021-04-20	Bermuda	0	2123	1	19
2021-04-21	Bermuda	91	2214	1	20
2021-04-22	Bermuda	12	2226	0	20
2021-04-23	Bermuda	35	2261	2	22
2021-04-24	Bermuda	23	2284	1	23
2021-04-25	Bermuda	31	2315	0	23
2021-04-26	Bermuda	20	2335	0	23
2021-04-27	Bermuda	0	2335	0	23
2021-04-28	Bermuda	22	2357	1	24
2021-04-29	Bermuda	5	2362	0	24
2021-04-30	Bermuda	12	2374	0	24
2021-05-01	Bermuda	8	2382	3	27
2021-05-02	Bermuda	11	2393	1	28
2021-05-03	Bermuda	0	2393	1	29
2021-05-04	Bermuda	0	2393	0	29
2021-05-05	Bermuda	29	2422	1	30
2021-05-06	Bermuda	5	2427	0	30
2021-05-07	Bermuda	2	2429	0	30
2021-05-08	Bermuda	3	2432	0	30
2021-05-09	Bermuda	2	2434	0	30
2021-05-10	Bermuda	0	2434	1	31
2021-05-11	Bermuda	0	2434	0	31
2021-05-12	Bermuda	17	2451	0	31
2021-05-13	Bermuda	4	2455	0	31
2021-05-14	Bermuda	6	2461	0	31
2021-05-15	Bermuda	1	2462	1	32
2021-05-16	Bermuda	4	2466	0	32
2021-05-17	Bermuda	0	2466	0	32
2021-05-18	Bermuda	0	2466	0	32
2021-05-19	Bermuda	11	2477	0	32
2021-05-20	Bermuda	2	2479	0	32
2021-05-21	Bermuda	0	2479	0	32
2021-05-22	Bermuda	4	2483	0	32
2021-05-23	Bermuda	5	2488	0	32
2021-05-24	Bermuda	0	2488	0	32
2021-05-25	Bermuda	0	2488	0	32
2021-05-26	Bermuda	2	2490	0	32
2021-05-27	Bermuda	0	2490	0	32
2021-05-28	Bermuda	1	2491	0	32
2021-05-29	Bermuda	0	2491	0	32
2021-05-30	Bermuda	0	2491	0	32
2021-05-31	Bermuda	0	2491	0	32
2021-06-01	Bermuda	0	2491	0	32
2021-06-02	Bermuda	3	2494	1	33
2021-06-03	Bermuda	0	2494	0	33
2021-06-04	Bermuda	0	2494	0	33
2021-06-05	Bermuda	0	2494	0	33
2021-06-06	Bermuda	0	2494	0	33
2021-06-07	Bermuda	0	2494	0	33
2021-06-08	Bermuda	0	2494	0	33
2021-06-09	Bermuda	3	2497	0	33
2021-06-10	Bermuda	0	2497	0	33
2021-06-11	Bermuda	0	2497	0	33
2021-06-12	Bermuda	0	2497	0	33
2021-06-13	Bermuda	0	2497	0	33
2021-06-14	Bermuda	0	2497	0	33
2021-06-15	Bermuda	0	2497	0	33
2021-06-16	Bermuda	1	2498	0	33
2021-06-17	Bermuda	1	2499	0	33
2021-06-18	Bermuda	0	2499	0	33
2021-06-19	Bermuda	5	2504	0	33
2021-06-20	Bermuda	0	2504	0	33
2021-06-21	Bermuda	0	2504	0	33
2021-06-22	Bermuda	0	2504	0	33
2021-06-23	Bermuda	0	2504	0	33
2021-06-24	Bermuda	0	2504	0	33
2021-06-25	Bermuda	0	2504	0	33
2021-06-26	Bermuda	0	2504	0	33
2021-06-27	Bermuda	6	2510	0	33
2021-06-28	Bermuda	2	2512	0	33
2021-06-29	Bermuda	0	2512	0	33
2021-06-30	Bermuda	2	2514	0	33
2021-07-01	Bermuda	0	2514	0	33
2021-07-02	Bermuda	0	2514	0	33
2021-07-03	Bermuda	2	2516	0	33
2021-07-04	Bermuda	0	2516	0	33
2021-07-05	Bermuda	1	2517	0	33
2021-07-06	Bermuda	3	2520	0	33
2021-07-07	Bermuda	0	2520	0	33
2021-07-08	Bermuda	1	2521	0	33
2021-07-09	Bermuda	0	2521	0	33
2021-07-10	Bermuda	0	2521	0	33
2021-07-11	Bermuda	0	2521	0	33
2021-07-12	Bermuda	0	2521	0	33
2021-07-13	Bermuda	0	2521	0	33
2021-07-14	Bermuda	0	2521	0	33
2021-07-15	Bermuda	4	2525	0	33
2021-07-16	Bermuda	2	2527	0	33
2021-07-17	Bermuda	0	2527	0	33
2021-07-18	Bermuda	3	2530	0	33
2021-07-19	Bermuda	1	2531	0	33
2021-07-20	Bermuda	1	2532	0	33
2021-07-21	Bermuda	2	2534	0	33
2021-07-22	Bermuda	1	2535	0	33
2021-07-23	Bermuda	0	2535	0	33
2021-07-24	Bermuda	2	2537	0	33
2021-07-25	Bermuda	1	2538	0	33
2021-07-26	Bermuda	0	2538	0	33
2021-07-27	Bermuda	0	2538	0	33
2021-07-28	Bermuda	0	2538	0	33
2021-07-29	Bermuda	15	2553	0	33
2021-07-30	Bermuda	0	2553	0	33
2021-07-31	Bermuda	0	2553	0	33
2021-08-01	Bermuda	15	2568	0	33
2021-08-02	Bermuda	0	2568	0	33
2021-08-03	Bermuda	0	2568	0	33
2021-08-04	Bermuda	18	2586	0	33
2021-08-05	Bermuda	3	2589	0	33
2021-08-06	Bermuda	7	2596	0	33
2021-08-07	Bermuda	10	2606	0	33
2021-08-08	Bermuda	8	2614	0	33
2021-08-09	Bermuda	0	2614	0	33
2021-08-10	Bermuda	0	2614	0	33
2021-08-11	Bermuda	0	2614	0	33
2021-08-12	Bermuda	31	2645	0	33
2021-08-13	Bermuda	8	2653	0	33
2021-08-14	Bermuda	10	2663	0	33
2021-08-15	Bermuda	12	2675	0	33
2021-08-16	Bermuda	0	2675	0	33
2021-08-17	Bermuda	0	2675	0	33
2021-08-18	Bermuda	23	2698	0	33
2021-08-19	Bermuda	0	2698	0	33
2021-08-20	Bermuda	27	2725	0	33
2021-08-21	Bermuda	12	2737	0	33
2021-08-22	Bermuda	13	2750	0	33
2021-08-23	Bermuda	0	2750	0	33
2021-08-24	Bermuda	0	2750	0	33
2021-08-25	Bermuda	40	2790	0	33
2021-08-26	Bermuda	2	2792	0	33
2021-08-27	Bermuda	16	2808	0	33
2021-08-28	Bermuda	17	2825	0	33
2021-08-29	Bermuda	19	2844	0	33
2021-08-30	Bermuda	0	2844	0	33
2021-08-31	Bermuda	0	2844	0	33
2021-09-01	Bermuda	67	2911	0	33
2021-09-02	Bermuda	12	2923	1	34
2021-09-03	Bermuda	35	2958	0	34
2021-09-04	Bermuda	30	2988	0	34
2021-09-05	Bermuda	60	3048	0	34
2021-09-06	Bermuda	0	3048	0	34
2021-09-07	Bermuda	0	3048	0	34
2021-09-08	Bermuda	0	3048	0	34
2021-09-09	Bermuda	225	3273	1	35
2021-09-10	Bermuda	0	3273	0	35
2021-09-11	Bermuda	192	3465	0	35
2021-09-12	Bermuda	54	3519	0	35
2021-09-13	Bermuda	0	3519	0	35
2021-09-14	Bermuda	0	3519	0	35
2021-09-15	Bermuda	251	3770	0	35
2021-09-16	Bermuda	107	3877	1	36
2021-09-17	Bermuda	150	4027	1	37
2021-09-18	Bermuda	0	4027	0	37
2021-09-19	Bermuda	191	4218	1	38
2021-09-20	Bermuda	0	4218	0	38
2021-09-21	Bermuda	259	4477	4	42
2021-09-22	Bermuda	155	4632	1	43
2021-09-23	Bermuda	0	4632	0	43
2021-09-24	Bermuda	168	4800	2	45
2021-09-25	Bermuda	91	4891	5	50
2021-09-26	Bermuda	91	4982	2	52
2021-09-27	Bermuda	0	4982	0	52
2021-09-28	Bermuda	0	4982	0	52
2021-09-29	Bermuda	163	5145	10	62
2021-09-30	Bermuda	22	5167	0	62
2021-10-01	Bermuda	77	5244	10	72
2021-10-02	Bermuda	0	5244	0	72
2021-10-03	Bermuda	92	5336	3	75
2021-10-04	Bermuda	0	5336	0	75
2021-10-05	Bermuda	0	5336	0	75
2021-10-06	Bermuda	83	5419	7	82
2021-10-07	Bermuda	6	5425	0	82
2021-10-08	Bermuda	30	5455	5	87
2021-10-09	Bermuda	18	5473	0	87
2021-10-10	Bermuda	28	5501	2	89
2021-10-11	Bermuda	0	5501	0	89
2021-10-12	Bermuda	0	5501	0	89
2021-10-13	Bermuda	35	5536	3	92
2021-10-14	Bermuda	3	5539	1	93
2021-10-15	Bermuda	9	5548	2	95
2021-10-16	Bermuda	0	5548	0	95
2021-10-17	Bermuda	19	5567	0	95
2021-10-18	Bermuda	0	5567	0	95
2021-10-19	Bermuda	0	5567	0	95
2021-10-20	Bermuda	0	5567	0	95
2021-10-21	Bermuda	26	5593	0	95
2021-10-22	Bermuda	0	5593	0	95
2021-10-23	Bermuda	0	5593	0	95
2021-10-24	Bermuda	19	5612	1	96
2021-10-25	Bermuda	0	5612	0	96
2021-10-26	Bermuda	0	5612	0	96
2021-10-27	Bermuda	13	5625	2	98
2021-10-28	Bermuda	0	5625	0	98
2021-10-29	Bermuda	12	5637	2	100
2021-10-30	Bermuda	10	5647	1	101
2021-10-31	Bermuda	0	5647	0	101
2021-11-01	Bermuda	0	5647	0	101
2021-11-02	Bermuda	0	5647	0	101
2021-11-03	Bermuda	10	5657	3	104
2021-11-04	Bermuda	0	5657	0	104
2021-11-05	Bermuda	8	5665	2	106
2021-11-06	Bermuda	0	5665	0	106
2021-11-07	Bermuda	12	5677	0	106
2021-11-08	Bermuda	0	5677	0	106
2021-11-09	Bermuda	0	5677	0	106
2021-11-10	Bermuda	11	5688	0	106
2021-11-11	Bermuda	4	5692	0	106
2021-11-12	Bermuda	10	5702	0	106
2021-11-13	Bermuda	0	5702	0	106
2021-11-14	Bermuda	6	5708	0	106
2021-11-15	Bermuda	0	5708	0	106
2021-11-16	Bermuda	0	5708	0	106
2021-11-17	Bermuda	5	5713	0	106
2021-11-18	Bermuda	0	5713	0	106
2021-11-19	Bermuda	1	5714	0	106
2021-11-20	Bermuda	0	5714	0	106
2021-11-21	Bermuda	1	5715	0	106
2021-11-22	Bermuda	0	5715	0	106
2021-11-23	Bermuda	9	5724	0	106
2021-11-24	Bermuda	0	5724	0	106
2021-11-25	Bermuda	0	5724	0	106
2021-11-26	Bermuda	0	5724	0	106
2021-11-27	Bermuda	6	5730	0	106
2021-11-28	Bermuda	0	5730	0	106
2021-11-29	Bermuda	0	5730	0	106
2021-11-30	Bermuda	0	5730	0	106
2021-12-01	Bermuda	18	5748	0	106
2021-12-02	Bermuda	0	5748	0	106
2021-12-03	Bermuda	1	5749	0	106
2021-12-04	Bermuda	2	5751	0	106
2021-12-05	Bermuda	2	5753	0	106
2021-12-06	Bermuda	0	5753	0	106
2021-12-07	Bermuda	0	5753	0	106
2021-12-08	Bermuda	7	5760	0	106
2021-12-09	Bermuda	0	5760	0	106
2021-12-10	Bermuda	2	5762	0	106
2021-12-11	Bermuda	2	5764	0	106
2021-12-12	Bermuda	4	5768	0	106
2021-12-13	Bermuda	0	5768	0	106
2021-12-14	Bermuda	0	5768	0	106
2021-12-15	Bermuda	16	5784	0	106
2021-12-16	Bermuda	6	5790	0	106
2021-12-17	Bermuda	17	5807	0	106
2021-12-18	Bermuda	8	5815	0	106
2021-12-19	Bermuda	0	5815	0	106
2021-12-20	Bermuda	0	5815	0	106
2021-12-21	Bermuda	0	5815	0	106
2021-12-22	Bermuda	102	5917	0	106
2021-12-23	Bermuda	0	5917	0	106
2021-12-24	Bermuda	58	5975	0	106
2021-12-25	Bermuda	39	6014	0	106
2021-12-26	Bermuda	50	6064	0	106
2021-12-27	Bermuda	0	6064	0	106
2021-12-28	Bermuda	0	6064	0	106
2021-12-29	Bermuda	0	6064	0	106
2021-12-30	Bermuda	0	6064	0	106
2021-12-31	Bermuda	267	6331	0	106
2022-01-01	Bermuda	89	6420	4	110
2022-01-02	Bermuda	0	6420	0	110
2022-01-03	Bermuda	0	6420	0	110
2022-01-04	Bermuda	0	6420	0	110
2022-01-05	Bermuda	0	6420	0	110
2022-01-06	Bermuda	516	6936	0	110
2022-01-07	Bermuda	75	7011	0	110
2022-01-08	Bermuda	180	7191	0	110
2022-01-09	Bermuda	0	7191	0	110
2022-01-10	Bermuda	0	7191	0	110
2022-01-11	Bermuda	0	7191	0	110
2022-01-12	Bermuda	689	7880	0	110
2022-01-13	Bermuda	0	7880	0	110
2022-01-14	Bermuda	0	7880	0	110
2022-01-15	Bermuda	661	8541	0	110
2022-01-16	Bermuda	0	8541	0	110
2022-01-17	Bermuda	0	8541	0	110
2022-01-18	Bermuda	0	8541	0	110
2022-01-19	Bermuda	603	9144	0	110
2022-01-20	Bermuda	0	9144	0	110
2022-01-21	Bermuda	0	9144	0	110
2022-01-22	Bermuda	622	9766	2	112
2022-01-23	Bermuda	0	9766	0	112
2022-01-24	Bermuda	0	9766	0	112
2022-01-25	Bermuda	0	9766	0	112
2022-01-26	Bermuda	496	10262	2	114
2022-01-27	Bermuda	38	10300	0	114
2022-01-28	Bermuda	159	10459	1	115
2022-01-29	Bermuda	93	10552	1	116
2022-01-30	Bermuda	0	10552	0	116
2022-01-31	Bermuda	0	10552	0	116
2022-02-01	Bermuda	0	10552	0	116
2022-02-02	Bermuda	241	10793	1	117
2022-02-03	Bermuda	0	10793	0	117
2022-02-04	Bermuda	86	10879	0	117
2022-02-05	Bermuda	42	10921	1	118
2022-02-06	Bermuda	0	10921	0	118
2022-02-07	Bermuda	0	10921	0	118
2022-02-08	Bermuda	0	10921	0	118
2022-02-09	Bermuda	137	11058	1	119
2022-02-10	Bermuda	0	11058	0	119
2022-02-11	Bermuda	50	11108	1	120
2022-02-12	Bermuda	38	11146	0	120
2022-02-13	Bermuda	0	11146	0	120
2022-02-14	Bermuda	0	11146	0	120
2022-02-15	Bermuda	41	11187	0	120
2022-02-16	Bermuda	59	11246	1	121
2022-02-17	Bermuda	0	11246	0	121
2022-02-18	Bermuda	45	11291	1	122
2022-02-19	Bermuda	25	11316	0	122
2022-02-20	Bermuda	0	11316	0	122
2022-02-21	Bermuda	0	11316	0	122
2022-02-22	Bermuda	0	11316	0	122
2022-02-23	Bermuda	107	11423	1	123
2022-02-24	Bermuda	0	11423	0	123
2022-02-25	Bermuda	43	11466	0	123
2022-02-26	Bermuda	24	11490	0	123
2022-02-27	Bermuda	0	11490	0	123
2022-02-28	Bermuda	0	11490	0	123
2022-03-01	Bermuda	23	11513	0	123
2022-03-02	Bermuda	48	11561	0	123
2022-03-03	Bermuda	0	11561	0	123
2022-03-04	Bermuda	0	11561	0	123
2022-03-05	Bermuda	73	11634	0	123
2022-03-06	Bermuda	0	11634	0	123
2022-03-07	Bermuda	0	11634	0	123
2022-03-08	Bermuda	0	11634	0	123
2022-03-09	Bermuda	109	11743	0	123
2022-03-10	Bermuda	13	11756	1	124
2022-03-11	Bermuda	50	11806	0	124
2022-03-12	Bermuda	44	11850	0	124
2022-03-13	Bermuda	0	11850	0	124
2022-03-14	Bermuda	0	11850	0	124
2022-03-15	Bermuda	49	11899	0	124
2022-03-16	Bermuda	90	11989	1	125
2022-03-17	Bermuda	14	12003	0	125
2022-03-18	Bermuda	58	12061	0	125
2022-03-19	Bermuda	33	12094	1	126
2022-03-20	Bermuda	0	12094	0	126
2022-03-21	Bermuda	0	12094	0	126
2022-03-22	Bermuda	0	12094	0	126
2022-03-23	Bermuda	137	12231	0	126
2022-03-24	Bermuda	0	12231	0	126
2022-03-25	Bermuda	77	12308	0	126
2022-03-26	Bermuda	46	12354	1	127
2022-03-27	Bermuda	0	12354	0	127
2022-03-28	Bermuda	0	12354	0	127
2022-03-29	Bermuda	0	12354	0	127
2022-03-30	Bermuda	102	12456	0	127
2022-03-31	Bermuda	17	12473	0	127
2022-04-01	Bermuda	57	12530	0	127
2022-04-02	Bermuda	34	12564	1	128
2022-04-03	Bermuda	0	12564	0	128
2022-04-04	Bermuda	0	12564	0	128
2022-04-05	Bermuda	0	12564	0	128
2022-04-06	Bermuda	0	12564	0	128
2022-04-07	Bermuda	115	12679	1	129
2022-04-08	Bermuda	32	12711	0	129
2022-04-09	Bermuda	28	12739	0	129
2022-04-10	Bermuda	0	12739	0	129
2022-04-11	Bermuda	0	12739	0	129
2022-04-12	Bermuda	24	12763	1	130
2022-04-13	Bermuda	45	12808	0	130
2022-04-14	Bermuda	56	12864	0	130
2022-04-15	Bermuda	37	12901	1	131
2022-04-16	Bermuda	0	12901	0	131
2022-04-17	Bermuda	0	12901	0	131
2022-04-18	Bermuda	0	12901	0	131
2022-04-19	Bermuda	0	12901	0	131
2022-04-20	Bermuda	0	12901	0	131
2022-04-21	Bermuda	152	13053	0	131
2022-04-22	Bermuda	90	13143	0	131
2022-04-23	Bermuda	57	13200	0	131
2022-04-24	Bermuda	52	13252	0	131
2022-04-25	Bermuda	0	13252	0	131
2022-04-26	Bermuda	0	13252	0	131
2022-04-27	Bermuda	37	13289	0	131
2022-04-28	Bermuda	0	13289	0	131
2022-04-29	Bermuda	199	13488	0	131
2022-04-30	Bermuda	71	13559	0	131
2022-05-01	Bermuda	0	13559	0	131
2022-05-02	Bermuda	0	13559	0	131
2022-05-03	Bermuda	0	13559	0	131
2022-05-04	Bermuda	53	13612	0	131
2022-05-05	Bermuda	0	13612	0	131
2022-05-06	Bermuda	220	13832	3	134
2022-05-07	Bermuda	0	13832	0	134
2022-05-08	Bermuda	0	13832	0	134
2022-05-09	Bermuda	0	13832	0	134
2022-05-10	Bermuda	40	13872	1	135
2022-05-11	Bermuda	0	13872	0	135
2022-05-12	Bermuda	0	13872	0	135
2022-05-13	Bermuda	263	14135	0	135
2022-05-14	Bermuda	0	14135	0	135
2022-05-15	Bermuda	0	14135	0	135
2022-05-16	Bermuda	0	14135	0	135
2022-05-17	Bermuda	0	14135	0	135
2022-05-18	Bermuda	91	14226	1	136
2022-05-19	Bermuda	0	14226	0	136
2022-05-20	Bermuda	216	14442	1	137
2022-05-21	Bermuda	0	14442	0	137
2022-05-22	Bermuda	0	14442	0	137
2022-05-23	Bermuda	0	14442	0	137
2022-05-24	Bermuda	0	14442	0	137
2022-05-25	Bermuda	0	14442	0	137
2022-05-26	Bermuda	0	14442	0	137
2022-05-27	Bermuda	313	14755	1	138
2022-05-28	Bermuda	0	14755	0	138
2022-05-29	Bermuda	0	14755	0	138
2022-05-30	Bermuda	0	14755	0	138
2022-05-31	Bermuda	0	14755	0	138
2022-06-01	Bermuda	0	14755	0	138
2022-06-02	Bermuda	0	14755	0	138
2022-06-03	Bermuda	330	15085	0	138
2022-06-04	Bermuda	0	15085	0	138
2022-06-05	Bermuda	0	15085	0	138
2022-06-06	Bermuda	0	15085	0	138
2022-06-07	Bermuda	0	15085	0	138
2022-06-08	Bermuda	0	15085	0	138
2022-06-09	Bermuda	0	15085	0	138
2022-06-10	Bermuda	343	15428	0	138
2022-06-11	Bermuda	0	15428	0	138
2022-06-12	Bermuda	0	15428	0	138
2022-06-13	Bermuda	0	15428	0	138
2022-06-14	Bermuda	0	15428	0	138
2022-06-15	Bermuda	0	15428	0	138
2022-06-16	Bermuda	0	15428	0	138
2022-06-17	Bermuda	0	15428	0	138
2022-06-18	Bermuda	334	15762	0	138
2022-06-19	Bermuda	0	15762	0	138
2022-06-20	Bermuda	0	15762	0	138
2022-06-21	Bermuda	0	15762	0	138
2022-06-22	Bermuda	0	15762	0	138
2022-06-23	Bermuda	0	15762	0	138
2022-06-24	Bermuda	195	15957	0	138
2022-06-25	Bermuda	0	15957	0	138
2022-06-26	Bermuda	0	15957	0	138
2022-06-27	Bermuda	0	15957	0	138
2022-06-28	Bermuda	0	15957	0	138
2022-06-29	Bermuda	0	15957	0	138
2022-06-30	Bermuda	0	15957	0	138
2022-07-01	Bermuda	205	16162	2	140
2022-07-02	Bermuda	0	16162	0	140
2022-07-03	Bermuda	0	16162	0	140
2022-07-04	Bermuda	0	16162	0	140
2022-07-05	Bermuda	0	16162	0	140
2022-07-06	Bermuda	0	16162	0	140
2022-07-07	Bermuda	0	16162	0	140
2022-07-08	Bermuda	239	16401	0	140
2022-07-09	Bermuda	0	16401	0	140
2022-07-10	Bermuda	0	16401	0	140
2022-07-11	Bermuda	0	16401	0	140
2022-07-12	Bermuda	0	16401	0	140
2022-07-13	Bermuda	0	16401	0	140
2022-07-14	Bermuda	0	16401	0	140
2022-07-15	Bermuda	321	16722	1	141
2022-07-16	Bermuda	0	16722	0	141
2022-07-17	Bermuda	0	16722	0	141
2022-07-18	Bermuda	0	16722	0	141
2022-07-19	Bermuda	0	16722	0	141
2022-07-20	Bermuda	0	16722	0	141
2022-07-21	Bermuda	0	16722	0	141
2022-07-22	Bermuda	266	16988	1	142
2022-07-23	Bermuda	0	16988	0	142
2022-07-24	Bermuda	0	16988	0	142
2022-07-25	Bermuda	0	16988	0	142
2022-07-26	Bermuda	0	16988	0	142
2022-07-27	Bermuda	0	16988	0	142
2022-07-28	Bermuda	205	17193	2	144
2022-07-29	Bermuda	0	17193	0	144
2022-07-30	Bermuda	0	17193	0	144
2022-07-31	Bermuda	0	17193	0	144
2022-08-01	Bermuda	0	17193	0	144
2022-08-02	Bermuda	0	17193	0	144
2022-08-03	Bermuda	0	17193	0	144
2022-08-04	Bermuda	0	17193	0	144
2022-08-05	Bermuda	163	17356	4	148
2022-08-06	Bermuda	0	17356	0	148
2022-08-07	Bermuda	0	17356	0	148
2022-08-08	Bermuda	0	17356	0	148
2022-08-09	Bermuda	0	17356	0	148
2022-08-10	Bermuda	0	17356	0	148
2022-08-11	Bermuda	0	17356	0	148
2022-08-12	Bermuda	200	17556	0	148
2022-08-13	Bermuda	0	17556	0	148
2022-08-14	Bermuda	0	17556	0	148
2022-08-15	Bermuda	0	17556	0	148
2022-08-16	Bermuda	0	17556	0	148
2022-08-17	Bermuda	0	17556	0	148
2022-08-18	Bermuda	0	17556	0	148
2022-08-19	Bermuda	118	17674	0	148
2022-08-20	Bermuda	0	17674	0	148
2022-08-21	Bermuda	0	17674	0	148
2022-08-22	Bermuda	0	17674	0	148
2022-08-23	Bermuda	0	17674	0	148
2022-08-24	Bermuda	0	17674	0	148
2022-08-25	Bermuda	0	17674	0	148
2022-08-26	Bermuda	239	17913	0	148
2022-08-27	Bermuda	0	17913	0	148
2022-08-28	Bermuda	0	17913	0	148
2022-08-29	Bermuda	0	17913	0	148
2022-08-30	Bermuda	0	17913	0	148
2022-08-31	Bermuda	0	17913	0	148
2022-09-01	Bermuda	0	17913	0	148
2022-09-02	Bermuda	0	17913	0	148
2022-09-03	Bermuda	0	17913	0	148
2022-09-04	Bermuda	0	17913	0	148
2022-09-05	Bermuda	0	17913	0	148
2022-09-06	Bermuda	0	17913	0	148
2022-09-07	Bermuda	0	17913	0	148
2022-09-08	Bermuda	0	17913	0	148
2022-09-09	Bermuda	0	17913	0	148
2022-09-10	Bermuda	0	17913	0	148
2022-09-11	Bermuda	0	17913	0	148
2022-09-12	Bermuda	0	17913	0	148
2022-09-13	Bermuda	0	17913	0	148
2022-09-14	Bermuda	0	17913	0	148
2022-09-15	Bermuda	106	18019	0	148
2022-09-16	Bermuda	58	18077	0	148
2022-09-17	Bermuda	0	18077	0	148
2022-09-18	Bermuda	0	18077	0	148
2022-09-19	Bermuda	0	18077	0	148
2022-09-20	Bermuda	0	18077	0	148
2022-09-21	Bermuda	0	18077	0	148
2022-09-22	Bermuda	0	18077	0	148
2022-09-23	Bermuda	45	18122	0	148
2022-09-24	Bermuda	0	18122	0	148
2022-09-25	Bermuda	0	18122	0	148
2022-09-26	Bermuda	0	18122	0	148
2022-09-27	Bermuda	0	18122	0	148
2022-09-28	Bermuda	0	18122	0	148
2022-09-29	Bermuda	0	18122	0	148
2022-09-30	Bermuda	32	18154	0	148
2022-10-01	Bermuda	0	18154	0	148
2022-10-02	Bermuda	0	18154	0	148
2022-10-03	Bermuda	0	18154	0	148
2022-10-04	Bermuda	0	18154	0	148
2022-10-05	Bermuda	0	18154	0	148
2022-10-06	Bermuda	0	18154	0	148
2022-10-07	Bermuda	66	18220	0	148
2022-10-08	Bermuda	0	18220	0	148
2022-10-09	Bermuda	0	18220	0	148
2022-10-10	Bermuda	0	18220	0	148
2022-10-11	Bermuda	0	18220	0	148
2022-10-12	Bermuda	0	18220	0	148
2022-10-13	Bermuda	0	18220	0	148
2022-10-14	Bermuda	0	18220	0	148
2022-10-15	Bermuda	60	18280	0	148
2022-10-16	Bermuda	0	18280	0	148
2022-10-17	Bermuda	0	18280	0	148
2022-10-18	Bermuda	0	18280	0	148
2022-10-19	Bermuda	0	18280	0	148
2022-10-20	Bermuda	0	18280	0	148
2022-10-21	Bermuda	60	18340	0	148
2022-10-22	Bermuda	0	18340	0	148
2022-10-23	Bermuda	0	18340	0	148
2022-10-24	Bermuda	0	18340	0	148
2022-10-25	Bermuda	0	18340	0	148
2022-10-26	Bermuda	0	18340	0	148
2022-10-27	Bermuda	0	18340	0	148
2022-10-28	Bermuda	0	18340	0	148
2022-10-29	Bermuda	0	18340	0	148
2022-10-30	Bermuda	0	18340	0	148
2022-10-31	Bermuda	0	18340	0	148
2022-11-01	Bermuda	0	18340	0	148
2022-11-02	Bermuda	0	18340	0	148
2022-11-03	Bermuda	0	18340	0	148
2022-11-04	Bermuda	88	18428	1	149
2022-11-05	Bermuda	0	18428	0	149
2022-11-06	Bermuda	0	18428	0	149
2022-11-07	Bermuda	0	18428	0	149
2022-11-08	Bermuda	0	18428	0	149
2022-11-09	Bermuda	0	18428	0	149
2022-11-10	Bermuda	0	18428	0	149
2022-11-11	Bermuda	0	18428	0	149
2022-11-12	Bermuda	0	18428	0	149
2022-11-13	Bermuda	0	18428	0	149
2022-11-14	Bermuda	0	18428	0	149
2022-11-15	Bermuda	0	18428	0	149
2022-11-16	Bermuda	0	18428	0	149
2022-11-17	Bermuda	35	18463	2	151
2022-11-18	Bermuda	0	18463	0	151
2022-11-19	Bermuda	0	18463	0	151
2022-11-20	Bermuda	0	18463	0	151
2022-11-21	Bermuda	0	18463	0	151
2022-11-22	Bermuda	0	18463	0	151
2022-11-23	Bermuda	0	18463	0	151
2022-11-24	Bermuda	0	18463	0	151
2022-11-25	Bermuda	0	18463	0	151
2022-11-26	Bermuda	0	18463	0	151
2022-11-27	Bermuda	0	18463	0	151
2022-11-28	Bermuda	0	18463	0	151
2022-11-29	Bermuda	0	18463	0	151
2022-11-30	Bermuda	0	18463	0	151
2022-12-01	Bermuda	0	18463	0	151
2022-12-02	Bermuda	0	18463	0	151
2022-12-03	Bermuda	56	18519	1	152
2022-12-04	Bermuda	0	18519	0	152
2022-12-05	Bermuda	0	18519	0	152
2022-12-06	Bermuda	0	18519	0	152
2022-12-07	Bermuda	0	18519	0	152
2022-12-08	Bermuda	0	18519	0	152
2022-12-09	Bermuda	0	18519	0	152
2022-12-10	Bermuda	0	18519	0	152
2022-12-11	Bermuda	0	18519	0	152
2022-12-12	Bermuda	0	18519	0	152
2022-12-13	Bermuda	0	18519	0	152
2022-12-14	Bermuda	0	18519	0	152
2022-12-15	Bermuda	0	18519	0	152
2022-12-16	Bermuda	0	18519	0	152
2022-12-17	Bermuda	38	18557	0	152
2022-12-18	Bermuda	0	18557	0	152
2022-12-19	Bermuda	0	18557	0	152
2022-12-20	Bermuda	0	18557	0	152
2022-12-21	Bermuda	0	18557	0	152
2022-12-22	Bermuda	0	18557	0	152
2022-12-23	Bermuda	0	18557	0	152
2022-12-24	Bermuda	0	18557	0	152
2022-12-25	Bermuda	0	18557	0	152
2022-12-26	Bermuda	0	18557	0	152
2022-12-27	Bermuda	0	18557	0	152
2022-12-28	Bermuda	0	18557	0	152
2022-12-29	Bermuda	0	18557	0	152
2022-12-30	Bermuda	65	18622	1	153
2022-12-31	Bermuda	0	18622	0	153
2023-01-01	Bermuda	0	18622	0	153
2023-01-02	Bermuda	0	18622	0	153
2023-01-03	Bermuda	0	18622	0	153
2023-01-04	Bermuda	0	18622	0	153
2023-01-05	Bermuda	62	18684	1	154
2023-01-06	Bermuda	0	18684	0	154
2023-01-07	Bermuda	0	18684	0	154
2023-01-08	Bermuda	0	18684	0	154
2023-01-09	Bermuda	0	18684	0	154
2023-01-10	Bermuda	0	18684	0	154
2023-01-11	Bermuda	0	18684	0	154
2023-01-12	Bermuda	0	18684	0	154
2023-01-13	Bermuda	34	18718	1	155
2023-01-14	Bermuda	0	18718	0	155
2023-01-15	Bermuda	0	18718	0	155
2023-01-16	Bermuda	0	18718	0	155
2023-01-17	Bermuda	0	18718	0	155
2023-01-18	Bermuda	0	18718	0	155
2023-01-19	Bermuda	0	18718	0	155
2023-01-20	Bermuda	33	18751	2	157
2023-01-21	Bermuda	0	18751	0	157
2023-01-22	Bermuda	0	18751	0	157
2023-01-23	Bermuda	0	18751	0	157
2023-01-24	Bermuda	0	18751	0	157
2023-01-25	Bermuda	0	18751	0	157
2023-01-26	Bermuda	0	18751	0	157
2023-01-27	Bermuda	15	18766	0	157
2023-01-28	Bermuda	0	18766	0	157
2023-01-29	Bermuda	0	18766	0	157
2023-01-30	Bermuda	0	18766	0	157
2023-01-31	Bermuda	0	18766	0	157
2023-02-01	Bermuda	0	18766	0	157
2023-02-02	Bermuda	0	18766	0	157
2023-02-03	Bermuda	5	18771	0	157
2023-02-04	Bermuda	0	18771	0	157
2023-02-05	Bermuda	0	18771	0	157
2023-02-06	Bermuda	0	18771	0	157
2023-02-07	Bermuda	0	18771	0	157
2023-02-08	Bermuda	0	18771	0	157
2023-02-09	Bermuda	0	18771	0	157
2023-02-10	Bermuda	14	18785	1	158
2023-02-11	Bermuda	0	18785	0	158
2023-02-12	Bermuda	0	18785	0	158
2023-02-13	Bermuda	0	18785	0	158
2023-02-14	Bermuda	0	18785	0	158
2023-02-15	Bermuda	0	18785	0	158
2023-02-16	Bermuda	0	18785	0	158
2023-02-17	Bermuda	6	18791	1	159
2023-02-18	Bermuda	0	18791	0	159
2023-02-19	Bermuda	0	18791	0	159
2023-02-20	Bermuda	0	18791	0	159
2023-02-21	Bermuda	0	18791	0	159
2020-01-03	Bhutan	0	0	0	0
2020-01-04	Bhutan	0	0	0	0
2020-01-05	Bhutan	0	0	0	0
2020-01-06	Bhutan	0	0	0	0
2020-01-07	Bhutan	0	0	0	0
2020-01-08	Bhutan	0	0	0	0
2020-01-09	Bhutan	0	0	0	0
2020-01-10	Bhutan	0	0	0	0
2020-01-11	Bhutan	0	0	0	0
2020-01-12	Bhutan	0	0	0	0
2020-01-13	Bhutan	0	0	0	0
2020-01-14	Bhutan	0	0	0	0
2020-01-15	Bhutan	0	0	0	0
2020-01-16	Bhutan	0	0	0	0
2020-01-17	Bhutan	0	0	0	0
2020-01-18	Bhutan	0	0	0	0
2020-01-19	Bhutan	0	0	0	0
2020-01-20	Bhutan	0	0	0	0
2020-01-21	Bhutan	0	0	0	0
2020-01-22	Bhutan	0	0	0	0
2020-01-23	Bhutan	0	0	0	0
2020-01-24	Bhutan	0	0	0	0
2020-01-25	Bhutan	0	0	0	0
2020-01-26	Bhutan	0	0	0	0
2020-01-27	Bhutan	0	0	0	0
2020-01-28	Bhutan	0	0	0	0
2020-01-29	Bhutan	0	0	0	0
2020-01-30	Bhutan	0	0	0	0
2020-01-31	Bhutan	0	0	0	0
2020-02-01	Bhutan	0	0	0	0
2020-02-02	Bhutan	0	0	0	0
2020-02-03	Bhutan	0	0	0	0
2020-02-04	Bhutan	0	0	0	0
2020-02-05	Bhutan	0	0	0	0
2020-02-06	Bhutan	0	0	0	0
2020-02-07	Bhutan	0	0	0	0
2020-02-08	Bhutan	0	0	0	0
2020-02-09	Bhutan	0	0	0	0
2020-02-10	Bhutan	0	0	0	0
2020-02-11	Bhutan	0	0	0	0
2020-02-12	Bhutan	0	0	0	0
2020-02-13	Bhutan	0	0	0	0
2020-02-14	Bhutan	0	0	0	0
2020-02-15	Bhutan	0	0	0	0
2020-02-16	Bhutan	0	0	0	0
2020-02-17	Bhutan	0	0	0	0
2020-02-18	Bhutan	0	0	0	0
2020-02-19	Bhutan	0	0	0	0
2020-02-20	Bhutan	0	0	0	0
2020-02-21	Bhutan	0	0	0	0
2020-02-22	Bhutan	0	0	0	0
2020-02-23	Bhutan	0	0	0	0
2020-02-24	Bhutan	0	0	0	0
2020-02-25	Bhutan	0	0	0	0
2020-02-26	Bhutan	0	0	0	0
2020-02-27	Bhutan	0	0	0	0
2020-02-28	Bhutan	0	0	0	0
2020-02-29	Bhutan	0	0	0	0
2020-03-01	Bhutan	0	0	0	0
2020-03-02	Bhutan	0	0	0	0
2020-03-03	Bhutan	0	0	0	0
2020-03-04	Bhutan	0	0	0	0
2020-03-05	Bhutan	0	0	0	0
2020-03-06	Bhutan	1	1	0	0
2020-03-07	Bhutan	0	1	0	0
2020-03-08	Bhutan	0	1	0	0
2020-03-09	Bhutan	0	1	0	0
2020-03-10	Bhutan	0	1	0	0
2020-03-11	Bhutan	0	1	0	0
2020-03-12	Bhutan	0	1	0	0
2020-03-13	Bhutan	0	1	0	0
2020-03-14	Bhutan	0	1	0	0
2020-03-15	Bhutan	0	1	0	0
2020-03-16	Bhutan	0	1	0	0
2020-03-17	Bhutan	0	1	0	0
2020-03-18	Bhutan	0	1	0	0
2020-03-19	Bhutan	1	2	0	0
2020-03-20	Bhutan	-1	1	0	0
2020-03-21	Bhutan	1	2	0	0
2020-03-22	Bhutan	0	2	0	0
2020-03-23	Bhutan	0	2	0	0
2020-03-24	Bhutan	0	2	0	0
2020-03-25	Bhutan	0	2	0	0
2020-03-26	Bhutan	1	3	0	0
2020-03-27	Bhutan	0	3	0	0
2020-03-28	Bhutan	0	3	0	0
2020-03-29	Bhutan	0	3	0	0
2020-03-30	Bhutan	1	4	0	0
2020-03-31	Bhutan	0	4	0	0
2020-04-01	Bhutan	0	4	0	0
2020-04-02	Bhutan	1	5	0	0
2020-04-03	Bhutan	0	5	0	0
2020-04-04	Bhutan	0	5	0	0
2020-04-05	Bhutan	0	5	0	0
2020-04-06	Bhutan	0	5	0	0
2020-04-07	Bhutan	0	5	0	0
2020-04-08	Bhutan	0	5	0	0
2020-04-09	Bhutan	0	5	0	0
2020-04-10	Bhutan	0	5	0	0
2020-04-11	Bhutan	0	5	0	0
2020-04-12	Bhutan	0	5	0	0
2020-04-13	Bhutan	0	5	0	0
2020-04-14	Bhutan	0	5	0	0
2020-04-15	Bhutan	0	5	0	0
2020-04-16	Bhutan	0	5	0	0
2020-04-17	Bhutan	0	5	0	0
2020-04-18	Bhutan	0	5	0	0
2020-04-19	Bhutan	0	5	0	0
2020-04-20	Bhutan	0	5	0	0
2020-04-21	Bhutan	1	6	0	0
2020-04-22	Bhutan	0	6	0	0
2020-04-23	Bhutan	1	7	0	0
2020-04-24	Bhutan	0	7	0	0
2020-04-25	Bhutan	0	7	0	0
2020-04-26	Bhutan	0	7	0	0
2020-04-27	Bhutan	0	7	0	0
2020-04-28	Bhutan	0	7	0	0
2020-04-29	Bhutan	0	7	0	0
2020-04-30	Bhutan	0	7	0	0
2020-05-01	Bhutan	0	7	0	0
2020-05-02	Bhutan	0	7	0	0
2020-05-03	Bhutan	0	7	0	0
2020-05-04	Bhutan	0	7	0	0
2020-05-05	Bhutan	0	7	0	0
2020-05-06	Bhutan	0	7	0	0
2020-05-07	Bhutan	0	7	0	0
2020-05-08	Bhutan	0	7	0	0
2020-05-09	Bhutan	0	7	0	0
2020-05-10	Bhutan	0	7	0	0
2020-05-11	Bhutan	2	9	0	0
2020-05-12	Bhutan	2	11	0	0
2020-05-13	Bhutan	4	15	0	0
2020-05-14	Bhutan	5	20	0	0
2020-05-15	Bhutan	1	21	0	0
2020-05-16	Bhutan	0	21	0	0
2020-05-17	Bhutan	0	21	0	0
2020-05-18	Bhutan	0	21	0	0
2020-05-19	Bhutan	0	21	0	0
2020-05-20	Bhutan	0	21	0	0
2020-05-21	Bhutan	3	24	0	0
2020-05-22	Bhutan	0	24	0	0
2020-05-23	Bhutan	3	27	0	0
2020-05-24	Bhutan	0	27	0	0
2020-05-25	Bhutan	0	27	0	0
2020-05-26	Bhutan	0	27	0	0
2020-05-27	Bhutan	1	28	0	0
2020-05-28	Bhutan	3	31	0	0
2020-05-29	Bhutan	2	33	0	0
2020-05-30	Bhutan	10	43	0	0
2020-05-31	Bhutan	0	43	0	0
2020-06-01	Bhutan	4	47	0	0
2020-06-02	Bhutan	0	47	0	0
2020-06-03	Bhutan	0	47	0	0
2020-06-04	Bhutan	1	48	0	0
2020-06-05	Bhutan	0	48	0	0
2020-06-06	Bhutan	0	48	0	0
2020-06-07	Bhutan	11	59	0	0
2020-06-08	Bhutan	0	59	0	0
2020-06-09	Bhutan	0	59	0	0
2020-06-10	Bhutan	3	62	0	0
2020-06-11	Bhutan	0	62	0	0
2020-06-12	Bhutan	0	62	0	0
2020-06-13	Bhutan	4	66	0	0
2020-06-14	Bhutan	0	66	0	0
2020-06-15	Bhutan	1	67	0	0
2020-06-16	Bhutan	0	67	0	0
2020-06-17	Bhutan	0	67	0	0
2020-06-18	Bhutan	0	67	0	0
2020-06-19	Bhutan	0	67	0	0
2020-06-20	Bhutan	1	68	0	0
2020-06-21	Bhutan	0	68	0	0
2020-06-22	Bhutan	1	69	0	0
2020-06-23	Bhutan	1	70	0	0
2020-06-24	Bhutan	0	70	0	0
2020-06-25	Bhutan	0	70	0	0
2020-06-26	Bhutan	0	70	0	0
2020-06-27	Bhutan	5	75	0	0
2020-06-28	Bhutan	1	76	0	0
2020-06-29	Bhutan	0	76	0	0
2020-06-30	Bhutan	1	77	0	0
2020-07-01	Bhutan	0	77	0	0
2020-07-02	Bhutan	0	77	0	0
2020-07-03	Bhutan	1	78	0	0
2020-07-04	Bhutan	0	78	0	0
2020-07-05	Bhutan	2	80	0	0
2020-07-06	Bhutan	0	80	0	0
2020-07-07	Bhutan	0	80	0	0
2020-07-08	Bhutan	0	80	0	0
2020-07-09	Bhutan	0	80	0	0
2020-07-10	Bhutan	2	82	0	0
2020-07-11	Bhutan	0	82	0	0
2020-07-12	Bhutan	2	84	0	0
2020-07-13	Bhutan	0	84	0	0
2020-07-14	Bhutan	0	84	0	0
2020-07-15	Bhutan	0	84	0	0
2020-07-16	Bhutan	2	86	0	0
2020-07-17	Bhutan	1	87	0	0
2020-07-18	Bhutan	0	87	0	0
2020-07-19	Bhutan	2	89	0	0
2020-07-20	Bhutan	1	90	0	0
2020-07-21	Bhutan	2	92	0	0
2020-07-22	Bhutan	0	92	0	0
2020-07-23	Bhutan	0	92	0	0
2020-07-24	Bhutan	0	92	0	0
2020-07-25	Bhutan	1	93	0	0
2020-07-26	Bhutan	2	95	0	0
2020-07-27	Bhutan	4	99	0	0
2020-07-28	Bhutan	0	99	0	0
2020-07-29	Bhutan	3	102	0	0
2020-07-30	Bhutan	0	102	0	0
2020-07-31	Bhutan	0	102	0	0
2020-08-01	Bhutan	0	102	0	0
2020-08-02	Bhutan	1	103	0	0
2020-08-03	Bhutan	0	103	0	0
2020-08-04	Bhutan	2	105	0	0
2020-08-05	Bhutan	0	105	0	0
2020-08-06	Bhutan	3	108	0	0
2020-08-07	Bhutan	0	108	0	0
2020-08-08	Bhutan	0	108	0	0
2020-08-09	Bhutan	2	110	0	0
2020-08-10	Bhutan	0	110	0	0
2020-08-11	Bhutan	3	113	0	0
2020-08-12	Bhutan	3	116	0	0
2020-08-13	Bhutan	12	128	0	0
2020-08-14	Bhutan	3	131	0	0
2020-08-15	Bhutan	2	133	0	0
2020-08-16	Bhutan	5	138	0	0
2020-08-17	Bhutan	3	141	0	0
2020-08-18	Bhutan	5	146	0	0
2020-08-19	Bhutan	1	147	0	0
2020-08-20	Bhutan	3	150	0	0
2020-08-21	Bhutan	3	153	0	0
2020-08-22	Bhutan	1	154	0	0
2020-08-23	Bhutan	1	155	0	0
2020-08-24	Bhutan	0	155	0	0
2020-08-25	Bhutan	1	156	0	0
2020-08-26	Bhutan	17	173	0	0
2020-08-27	Bhutan	10	183	0	0
2020-08-28	Bhutan	1	184	0	0
2020-08-29	Bhutan	11	195	0	0
2020-08-30	Bhutan	29	224	0	0
2020-08-31	Bhutan	1	225	0	0
2020-09-01	Bhutan	2	227	0	0
2020-09-02	Bhutan	0	227	0	0
2020-09-03	Bhutan	0	227	0	0
2020-09-04	Bhutan	1	228	0	0
2020-09-05	Bhutan	0	228	0	0
2020-09-06	Bhutan	2	230	0	0
2020-09-07	Bhutan	3	233	0	0
2020-09-08	Bhutan	1	234	0	0
2020-09-09	Bhutan	0	234	0	0
2020-09-10	Bhutan	4	238	0	0
2020-09-11	Bhutan	3	241	0	0
2020-09-12	Bhutan	3	244	0	0
2020-09-13	Bhutan	1	245	0	0
2020-09-14	Bhutan	1	246	0	0
2020-09-15	Bhutan	0	246	0	0
2020-09-16	Bhutan	0	246	0	0
2020-09-17	Bhutan	6	252	0	0
2020-09-18	Bhutan	6	258	0	0
2020-09-19	Bhutan	1	259	0	0
2020-09-20	Bhutan	2	261	0	0
2020-09-21	Bhutan	0	261	0	0
2020-09-22	Bhutan	0	261	0	0
2020-09-23	Bhutan	0	261	0	0
2020-09-24	Bhutan	2	263	0	0
2020-09-25	Bhutan	0	263	0	0
2020-09-26	Bhutan	8	271	0	0
2020-09-27	Bhutan	2	273	0	0
2020-09-28	Bhutan	7	280	0	0
2020-09-29	Bhutan	1	281	0	0
2020-09-30	Bhutan	1	282	0	0
2020-10-01	Bhutan	0	282	0	0
2020-10-02	Bhutan	1	283	0	0
2020-10-03	Bhutan	0	283	0	0
2020-10-04	Bhutan	15	298	0	0
2020-10-05	Bhutan	1	299	0	0
2020-10-06	Bhutan	1	300	0	0
2020-10-07	Bhutan	4	304	0	0
2020-10-08	Bhutan	0	304	0	0
2020-10-09	Bhutan	2	306	0	0
2020-10-10	Bhutan	0	306	0	0
2020-10-11	Bhutan	3	309	0	0
2020-10-12	Bhutan	0	309	0	0
2020-10-13	Bhutan	4	313	0	0
2020-10-14	Bhutan	3	316	0	0
2020-10-15	Bhutan	0	316	0	0
2020-10-16	Bhutan	0	316	0	0
2020-10-17	Bhutan	0	316	0	0
2020-10-18	Bhutan	9	325	0	0
2020-10-19	Bhutan	2	327	0	0
2020-10-20	Bhutan	3	330	0	0
2020-10-21	Bhutan	1	331	0	0
2020-10-22	Bhutan	1	332	0	0
2020-10-23	Bhutan	4	336	0	0
2020-10-24	Bhutan	0	336	0	0
2020-10-25	Bhutan	4	340	0	0
2020-10-26	Bhutan	2	342	0	0
2020-10-27	Bhutan	0	342	0	0
2020-10-28	Bhutan	3	345	0	0
2020-10-29	Bhutan	1	346	0	0
2020-10-30	Bhutan	0	346	0	0
2020-10-31	Bhutan	2	348	0	0
2020-11-01	Bhutan	1	349	0	0
2020-11-02	Bhutan	5	354	0	0
2020-11-03	Bhutan	2	356	0	0
2020-11-04	Bhutan	2	358	0	0
2020-11-05	Bhutan	0	358	0	0
2020-11-06	Bhutan	0	358	0	0
2020-11-07	Bhutan	0	358	0	0
2020-11-08	Bhutan	1	359	0	0
2020-11-09	Bhutan	0	359	0	0
2020-11-10	Bhutan	5	364	0	0
2020-11-11	Bhutan	0	364	0	0
2020-11-12	Bhutan	0	364	0	0
2020-11-13	Bhutan	5	369	0	0
2020-11-14	Bhutan	0	369	0	0
2020-11-15	Bhutan	6	375	0	0
2020-11-16	Bhutan	0	375	0	0
2020-11-17	Bhutan	2	377	0	0
2020-11-18	Bhutan	1	378	0	0
2020-11-19	Bhutan	0	378	0	0
2020-11-20	Bhutan	0	378	0	0
2020-11-21	Bhutan	0	378	0	0
2020-11-22	Bhutan	1	379	0	0
2020-11-23	Bhutan	3	382	0	0
2020-11-24	Bhutan	4	386	0	0
2020-11-25	Bhutan	0	386	0	0
2020-11-26	Bhutan	0	386	0	0
2020-11-27	Bhutan	3	389	0	0
2020-11-28	Bhutan	6	395	0	0
2020-11-29	Bhutan	1	396	0	0
2020-11-30	Bhutan	0	396	0	0
2020-12-01	Bhutan	14	410	0	0
2020-12-02	Bhutan	4	414	0	0
2020-12-03	Bhutan	1	415	0	0
2020-12-04	Bhutan	3	418	0	0
2020-12-05	Bhutan	6	424	0	0
2020-12-06	Bhutan	2	426	0	0
2020-12-07	Bhutan	4	430	0	0
2020-12-08	Bhutan	2	432	0	0
2020-12-09	Bhutan	1	433	0	0
2020-12-10	Bhutan	0	433	0	0
2020-12-11	Bhutan	1	434	0	0
2020-12-12	Bhutan	2	436	0	0
2020-12-13	Bhutan	1	437	0	0
2020-12-14	Bhutan	1	438	0	0
2020-12-15	Bhutan	0	438	0	0
2020-12-16	Bhutan	1	439	0	0
2020-12-17	Bhutan	1	440	0	0
2020-12-18	Bhutan	2	442	0	0
2020-12-19	Bhutan	1	443	0	0
2020-12-20	Bhutan	3	446	0	0
2020-12-21	Bhutan	21	467	0	0
2020-12-22	Bhutan	12	479	0	0
2020-12-23	Bhutan	3	482	0	0
2020-12-24	Bhutan	37	519	0	0
2020-12-25	Bhutan	22	541	0	0
2020-12-26	Bhutan	35	576	0	0
2020-12-27	Bhutan	21	597	0	0
2020-12-28	Bhutan	26	623	0	0
2020-12-29	Bhutan	13	636	0	0
2020-12-30	Bhutan	19	655	0	0
2020-12-31	Bhutan	15	670	0	0
2021-01-01	Bhutan	19	689	0	0
2021-01-02	Bhutan	21	710	0	0
2021-01-03	Bhutan	6	716	0	0
2021-01-04	Bhutan	18	734	0	0
2021-01-05	Bhutan	0	734	0	0
2021-01-06	Bhutan	21	755	0	0
2021-01-07	Bhutan	12	767	0	0
2021-01-08	Bhutan	4	771	1	1
2021-01-09	Bhutan	39	810	0	1
2021-01-10	Bhutan	3	813	0	1
2021-01-11	Bhutan	12	825	0	1
2021-01-12	Bhutan	6	831	0	1
2021-01-13	Bhutan	2	833	0	1
2021-01-14	Bhutan	1	834	0	1
2021-01-15	Bhutan	3	837	0	1
2021-01-16	Bhutan	5	842	0	1
2021-01-17	Bhutan	0	842	0	1
2021-01-18	Bhutan	1	843	0	1
2021-01-19	Bhutan	5	848	0	1
2021-01-20	Bhutan	2	850	0	1
2021-01-21	Bhutan	1	851	0	1
2021-01-22	Bhutan	0	851	0	1
2021-01-23	Bhutan	3	854	0	1
2021-01-24	Bhutan	1	855	0	1
2021-01-25	Bhutan	1	856	0	1
2021-01-26	Bhutan	0	856	0	1
2021-01-27	Bhutan	0	856	0	1
2021-01-28	Bhutan	1	857	0	1
2021-01-29	Bhutan	1	858	0	1
2021-01-30	Bhutan	0	858	0	1
2021-01-31	Bhutan	1	859	0	1
2021-02-01	Bhutan	0	859	0	1
2021-02-02	Bhutan	0	859	0	1
2021-02-03	Bhutan	0	859	0	1
2021-02-04	Bhutan	0	859	0	1
2021-02-05	Bhutan	2	861	0	1
2021-02-06	Bhutan	0	861	0	1
2021-02-07	Bhutan	0	861	0	1
2021-02-08	Bhutan	0	861	0	1
2021-02-09	Bhutan	0	861	0	1
2021-02-10	Bhutan	0	861	0	1
2021-02-11	Bhutan	0	861	0	1
2021-02-12	Bhutan	2	863	0	1
2021-02-13	Bhutan	0	863	0	1
2021-02-14	Bhutan	1	864	0	1
2021-02-15	Bhutan	2	866	0	1
2021-02-16	Bhutan	0	866	0	1
2021-02-17	Bhutan	0	866	0	1
2021-02-18	Bhutan	0	866	0	1
2021-02-19	Bhutan	0	866	0	1
2021-02-20	Bhutan	0	866	0	1
2021-02-21	Bhutan	0	866	0	1
2021-02-22	Bhutan	0	866	0	1
2021-02-23	Bhutan	1	867	0	1
2021-02-24	Bhutan	0	867	0	1
2021-02-25	Bhutan	0	867	0	1
2021-02-26	Bhutan	0	867	0	1
2021-02-27	Bhutan	0	867	0	1
2021-02-28	Bhutan	0	867	0	1
2021-03-01	Bhutan	0	867	0	1
2021-03-02	Bhutan	0	867	0	1
2021-03-03	Bhutan	0	867	0	1
2021-03-04	Bhutan	0	867	0	1
2021-03-05	Bhutan	0	867	0	1
2021-03-06	Bhutan	1	868	0	1
2021-03-07	Bhutan	0	868	0	1
2021-03-08	Bhutan	0	868	0	1
2021-03-09	Bhutan	0	868	0	1
2021-03-10	Bhutan	0	868	0	1
2021-03-11	Bhutan	0	868	0	1
2021-03-12	Bhutan	0	868	0	1
2021-03-13	Bhutan	0	868	0	1
2021-03-14	Bhutan	0	868	0	1
2021-03-15	Bhutan	0	868	0	1
2021-03-16	Bhutan	0	868	0	1
2021-03-17	Bhutan	0	868	0	1
2021-03-18	Bhutan	0	868	0	1
2021-03-19	Bhutan	0	868	0	1
2021-03-20	Bhutan	1	869	0	1
2021-03-21	Bhutan	0	869	0	1
2021-03-22	Bhutan	0	869	0	1
2021-03-23	Bhutan	0	869	0	1
2021-03-24	Bhutan	1	870	0	1
2021-03-25	Bhutan	0	870	0	1
2021-03-26	Bhutan	0	870	0	1
2021-03-27	Bhutan	1	871	0	1
2021-03-28	Bhutan	1	872	0	1
2021-03-29	Bhutan	0	872	0	1
2021-03-30	Bhutan	0	872	0	1
2021-03-31	Bhutan	1	873	0	1
2021-04-01	Bhutan	13	886	0	1
2021-04-02	Bhutan	3	889	0	1
2021-04-03	Bhutan	2	891	0	1
2021-04-04	Bhutan	0	891	0	1
2021-04-05	Bhutan	0	891	0	1
2021-04-06	Bhutan	5	896	0	1
2021-04-07	Bhutan	4	900	0	1
2021-04-08	Bhutan	0	900	0	1
2021-04-09	Bhutan	6	906	0	1
2021-04-10	Bhutan	4	910	0	1
2021-04-11	Bhutan	8	918	0	1
2021-04-12	Bhutan	3	921	0	1
2021-04-13	Bhutan	6	927	0	1
2021-04-14	Bhutan	2	929	0	1
2021-04-15	Bhutan	5	934	0	1
2021-04-16	Bhutan	7	941	0	1
2021-04-17	Bhutan	11	952	0	1
2021-04-18	Bhutan	5	957	0	1
2021-04-19	Bhutan	4	961	0	1
2021-04-20	Bhutan	5	966	0	1
2021-04-21	Bhutan	20	986	0	1
2021-04-22	Bhutan	6	992	0	1
2021-04-23	Bhutan	16	1008	0	1
2021-04-24	Bhutan	10	1018	0	1
2021-04-25	Bhutan	4	1022	0	1
2021-04-26	Bhutan	4	1026	0	1
2021-04-27	Bhutan	27	1053	0	1
2021-04-28	Bhutan	6	1059	0	1
2021-04-29	Bhutan	7	1066	0	1
2021-04-30	Bhutan	8	1074	0	1
2021-05-01	Bhutan	32	1106	0	1
2021-05-02	Bhutan	5	1111	0	1
2021-05-03	Bhutan	8	1119	0	1
2021-05-04	Bhutan	16	1135	0	1
2021-05-05	Bhutan	9	1144	0	1
2021-05-06	Bhutan	17	1161	0	1
2021-05-07	Bhutan	29	1190	0	1
2021-05-08	Bhutan	12	1202	0	1
2021-05-09	Bhutan	19	1221	0	1
2021-05-10	Bhutan	20	1241	0	1
2021-05-11	Bhutan	6	1247	0	1
2021-05-12	Bhutan	10	1257	0	1
2021-05-13	Bhutan	6	1263	0	1
2021-05-14	Bhutan	13	1276	0	1
2021-05-15	Bhutan	3	1279	0	1
2021-05-16	Bhutan	7	1286	0	1
2021-05-17	Bhutan	10	1296	0	1
2021-05-18	Bhutan	13	1309	0	1
2021-05-19	Bhutan	13	1322	0	1
2021-05-20	Bhutan	16	1338	0	1
2021-05-21	Bhutan	36	1374	0	1
2021-05-22	Bhutan	18	1392	0	1
2021-05-23	Bhutan	2	1394	0	1
2021-05-24	Bhutan	17	1411	0	1
2021-05-25	Bhutan	12	1423	0	1
2021-05-26	Bhutan	41	1464	0	1
2021-05-27	Bhutan	27	1491	0	1
2021-05-28	Bhutan	12	1503	0	1
2021-05-29	Bhutan	100	1603	0	1
2021-05-30	Bhutan	9	1612	0	1
2021-05-31	Bhutan	8	1620	0	1
2021-06-01	Bhutan	12	1632	0	1
2021-06-02	Bhutan	7	1639	0	1
2021-06-03	Bhutan	15	1654	0	1
2021-06-04	Bhutan	15	1669	0	1
2021-06-05	Bhutan	13	1682	0	1
2021-06-06	Bhutan	5	1687	0	1
2021-06-07	Bhutan	16	1703	0	1
2021-06-08	Bhutan	21	1724	0	1
2021-06-09	Bhutan	15	1739	0	1
2021-06-10	Bhutan	30	1769	0	1
2021-06-11	Bhutan	20	1789	0	1
2021-06-12	Bhutan	19	1808	0	1
2021-06-13	Bhutan	5	1813	0	1
2021-06-14	Bhutan	13	1826	0	1
2021-06-15	Bhutan	16	1842	0	1
2021-06-16	Bhutan	12	1854	0	1
2021-06-17	Bhutan	28	1882	0	1
2021-06-18	Bhutan	7	1889	0	1
2021-06-19	Bhutan	14	1903	0	1
2021-06-20	Bhutan	21	1924	0	1
2021-06-21	Bhutan	15	1939	0	1
2021-06-22	Bhutan	24	1963	0	1
2021-06-23	Bhutan	7	1970	0	1
2021-06-24	Bhutan	36	2006	0	1
2021-06-25	Bhutan	7	2013	0	1
2021-06-26	Bhutan	14	2027	0	1
2021-06-27	Bhutan	25	2052	0	1
2021-06-28	Bhutan	10	2062	0	1
2021-06-29	Bhutan	14	2076	0	1
2021-06-30	Bhutan	24	2100	0	1
2021-07-01	Bhutan	4	2104	0	1
2021-07-02	Bhutan	18	2122	0	1
2021-07-03	Bhutan	11	2133	0	1
2021-07-04	Bhutan	26	2159	0	1
2021-07-05	Bhutan	10	2169	0	1
2021-07-06	Bhutan	41	2210	0	1
2021-07-07	Bhutan	39	2249	0	1
2021-07-08	Bhutan	3	2252	0	1
2021-07-09	Bhutan	6	2258	0	1
2021-07-10	Bhutan	8	2266	0	1
2021-07-11	Bhutan	9	2275	0	1
2021-07-12	Bhutan	15	2290	0	1
2021-07-13	Bhutan	34	2324	0	1
2021-07-14	Bhutan	46	2370	0	1
2021-07-15	Bhutan	10	2380	1	2
2021-07-16	Bhutan	18	2398	0	2
2021-07-17	Bhutan	13	2411	0	2
2021-07-18	Bhutan	10	2421	0	2
2021-07-19	Bhutan	6	2427	0	2
2021-07-20	Bhutan	28	2455	0	2
2021-07-21	Bhutan	1	2456	0	2
2021-07-22	Bhutan	2	2458	0	2
2021-07-23	Bhutan	12	2470	0	2
2021-07-24	Bhutan	12	2482	0	2
2021-07-25	Bhutan	4	2486	0	2
2021-07-26	Bhutan	3	2489	0	2
2021-07-27	Bhutan	11	2500	0	2
2021-07-28	Bhutan	1	2501	0	2
2021-07-29	Bhutan	5	2506	0	2
2021-07-30	Bhutan	2	2508	0	2
2021-07-31	Bhutan	7	2515	0	2
2021-08-01	Bhutan	3	2518	0	2
2021-08-02	Bhutan	6	2524	0	2
2021-08-03	Bhutan	8	2532	0	2
2021-08-04	Bhutan	8	2540	0	2
2021-08-05	Bhutan	3	2543	0	2
2021-08-06	Bhutan	1	2544	0	2
2021-08-07	Bhutan	0	2544	0	2
2021-08-08	Bhutan	0	2544	0	2
2021-08-09	Bhutan	2	2546	0	2
2021-08-10	Bhutan	4	2550	0	2
2021-08-11	Bhutan	1	2551	0	2
2021-08-12	Bhutan	2	2553	0	2
2021-08-13	Bhutan	13	2566	1	3
2021-08-14	Bhutan	4	2570	0	3
2021-08-15	Bhutan	1	2571	0	3
2021-08-16	Bhutan	6	2577	0	3
2021-08-17	Bhutan	0	2577	0	3
2021-08-18	Bhutan	0	2577	0	3
2021-08-19	Bhutan	3	2580	0	3
2021-08-20	Bhutan	0	2580	0	3
2021-08-21	Bhutan	5	2585	0	3
2021-08-22	Bhutan	0	2585	0	3
2021-08-23	Bhutan	0	2585	0	3
2021-08-24	Bhutan	6	2591	0	3
2021-08-25	Bhutan	0	2591	0	3
2021-08-26	Bhutan	0	2591	0	3
2021-08-27	Bhutan	1	2592	0	3
2021-08-28	Bhutan	2	2594	0	3
2021-08-29	Bhutan	0	2594	0	3
2021-08-30	Bhutan	1	2595	0	3
2021-08-31	Bhutan	1	2596	0	3
2021-09-01	Bhutan	0	2596	0	3
2021-09-02	Bhutan	0	2596	0	3
2021-09-03	Bhutan	0	2596	0	3
2021-09-04	Bhutan	0	2596	0	3
2021-09-05	Bhutan	0	2596	0	3
2021-09-06	Bhutan	0	2596	0	3
2021-09-07	Bhutan	0	2596	0	3
2021-09-08	Bhutan	0	2596	0	3
2021-09-09	Bhutan	0	2596	0	3
2021-09-10	Bhutan	0	2596	0	3
2021-09-11	Bhutan	0	2596	0	3
2021-09-12	Bhutan	0	2596	0	3
2021-09-13	Bhutan	0	2596	0	3
2021-09-14	Bhutan	0	2596	0	3
2021-09-15	Bhutan	0	2596	0	3
2021-09-16	Bhutan	0	2596	0	3
2021-09-17	Bhutan	0	2596	0	3
2021-09-18	Bhutan	1	2597	0	3
2021-09-19	Bhutan	0	2597	0	3
2021-09-20	Bhutan	0	2597	0	3
2021-09-21	Bhutan	2	2599	0	3
2021-09-22	Bhutan	0	2599	0	3
2021-09-23	Bhutan	0	2599	0	3
2021-09-24	Bhutan	0	2599	0	3
2021-09-25	Bhutan	0	2599	0	3
2021-09-26	Bhutan	0	2599	0	3
2021-09-27	Bhutan	0	2599	0	3
2021-09-28	Bhutan	1	2600	0	3
2021-09-29	Bhutan	1	2601	0	3
2021-09-30	Bhutan	0	2601	0	3
2021-10-01	Bhutan	0	2601	0	3
2021-10-02	Bhutan	0	2601	0	3
2021-10-03	Bhutan	7	2608	0	3
2021-10-04	Bhutan	0	2608	0	3
2021-10-05	Bhutan	5	2613	0	3
2021-10-06	Bhutan	0	2613	0	3
2021-10-07	Bhutan	0	2613	0	3
2021-10-08	Bhutan	0	2613	0	3
2021-10-09	Bhutan	0	2613	0	3
2021-10-10	Bhutan	0	2613	0	3
2021-10-11	Bhutan	0	2613	0	3
2021-10-12	Bhutan	0	2613	0	3
2021-10-13	Bhutan	2	2615	0	3
2021-10-14	Bhutan	1	2616	0	3
2021-10-15	Bhutan	1	2617	0	3
2021-10-16	Bhutan	0	2617	0	3
2021-10-17	Bhutan	0	2617	0	3
2021-10-18	Bhutan	0	2617	0	3
2021-10-19	Bhutan	0	2617	0	3
2021-10-20	Bhutan	0	2617	0	3
2021-10-21	Bhutan	0	2617	0	3
2021-10-22	Bhutan	0	2617	0	3
2021-10-23	Bhutan	0	2617	0	3
2021-10-24	Bhutan	0	2617	0	3
2021-10-25	Bhutan	0	2617	0	3
2021-10-26	Bhutan	0	2617	0	3
2021-10-27	Bhutan	3	2620	0	3
2021-10-28	Bhutan	1	2621	0	3
2021-10-29	Bhutan	0	2621	0	3
2021-10-30	Bhutan	0	2621	0	3
2021-10-31	Bhutan	0	2621	0	3
2021-11-01	Bhutan	0	2621	0	3
2021-11-02	Bhutan	0	2621	0	3
2021-11-03	Bhutan	1	2622	0	3
2021-11-04	Bhutan	0	2622	0	3
2021-11-05	Bhutan	1	2623	0	3
2021-11-06	Bhutan	0	2623	0	3
2021-11-07	Bhutan	0	2623	0	3
2021-11-08	Bhutan	0	2623	0	3
2021-11-09	Bhutan	0	2623	0	3
2021-11-10	Bhutan	0	2623	0	3
2021-11-11	Bhutan	0	2623	0	3
2021-11-12	Bhutan	0	2623	0	3
2021-11-13	Bhutan	2	2625	0	3
2021-11-14	Bhutan	0	2625	0	3
2021-11-15	Bhutan	0	2625	0	3
2021-11-16	Bhutan	0	2625	0	3
2021-11-17	Bhutan	4	2629	0	3
2021-11-18	Bhutan	0	2629	0	3
2021-11-19	Bhutan	3	2632	0	3
2021-11-20	Bhutan	0	2632	0	3
2021-11-21	Bhutan	0	2632	0	3
2021-11-22	Bhutan	0	2632	0	3
2021-11-23	Bhutan	1	2633	0	3
2021-11-24	Bhutan	0	2633	0	3
2021-11-25	Bhutan	0	2633	0	3
2021-11-26	Bhutan	1	2634	0	3
2021-11-27	Bhutan	2	2636	0	3
2021-11-28	Bhutan	4	2640	0	3
2021-11-29	Bhutan	0	2640	0	3
2021-11-30	Bhutan	0	2640	0	3
2021-12-01	Bhutan	0	2640	0	3
2021-12-02	Bhutan	0	2640	0	3
2021-12-03	Bhutan	0	2640	0	3
2021-12-04	Bhutan	1	2641	0	3
2021-12-05	Bhutan	0	2641	0	3
2021-12-06	Bhutan	0	2641	0	3
2021-12-07	Bhutan	0	2641	0	3
2021-12-08	Bhutan	1	2642	0	3
2021-12-09	Bhutan	6	2648	0	3
2021-12-10	Bhutan	1	2649	0	3
2021-12-11	Bhutan	0	2649	0	3
2021-12-12	Bhutan	0	2649	0	3
2021-12-13	Bhutan	0	2649	0	3
2021-12-14	Bhutan	3	2652	0	3
2021-12-15	Bhutan	0	2652	0	3
2021-12-16	Bhutan	0	2652	0	3
2021-12-17	Bhutan	4	2656	0	3
2021-12-18	Bhutan	0	2656	0	3
2021-12-19	Bhutan	1	2657	0	3
2021-12-20	Bhutan	0	2657	0	3
2021-12-21	Bhutan	1	2658	0	3
2021-12-22	Bhutan	1	2659	0	3
2021-12-23	Bhutan	0	2659	0	3
2021-12-24	Bhutan	0	2659	0	3
2021-12-25	Bhutan	0	2659	0	3
2021-12-26	Bhutan	1	2660	0	3
2021-12-27	Bhutan	0	2660	0	3
2021-12-28	Bhutan	0	2660	0	3
2021-12-29	Bhutan	0	2660	0	3
2021-12-30	Bhutan	0	2660	0	3
2021-12-31	Bhutan	0	2660	0	3
2022-01-01	Bhutan	0	2660	0	3
2022-01-02	Bhutan	0	2660	0	3
2022-01-03	Bhutan	4	2664	0	3
2022-01-04	Bhutan	2	2666	0	3
2022-01-05	Bhutan	3	2669	0	3
2022-01-06	Bhutan	2	2671	0	3
2022-01-07	Bhutan	82	2753	0	3
2022-01-08	Bhutan	7	2760	0	3
2022-01-09	Bhutan	21	2781	0	3
2022-01-10	Bhutan	21	2802	0	3
2022-01-11	Bhutan	28	2830	0	3
2022-01-12	Bhutan	7	2837	0	3
2022-01-13	Bhutan	36	2873	0	3
2022-01-14	Bhutan	13	2886	0	3
2022-01-15	Bhutan	18	2904	0	3
2022-01-16	Bhutan	24	2928	0	3
2022-01-17	Bhutan	141	3069	0	3
2022-01-18	Bhutan	101	3170	0	3
2022-01-19	Bhutan	59	3229	0	3
2022-01-20	Bhutan	88	3317	0	3
2022-01-21	Bhutan	141	3458	0	3
2022-01-22	Bhutan	99	3557	0	3
2022-01-23	Bhutan	92	3649	0	3
2022-01-24	Bhutan	162	3811	0	3
2022-01-25	Bhutan	140	3951	0	3
2022-01-26	Bhutan	138	4089	0	3
2022-01-27	Bhutan	136	4225	0	3
2022-01-28	Bhutan	205	4430	1	4
2022-01-29	Bhutan	136	4566	0	4
2022-01-30	Bhutan	119	4685	0	4
2022-01-31	Bhutan	206	4891	0	4
2022-02-01	Bhutan	312	5203	0	4
2022-02-02	Bhutan	190	5393	0	4
2022-02-03	Bhutan	139	5532	0	4
2022-02-04	Bhutan	188	5720	0	4
2022-02-05	Bhutan	214	5934	0	4
2022-02-06	Bhutan	158	6092	0	4
2022-02-07	Bhutan	208	6300	0	4
2022-02-08	Bhutan	159	6459	0	4
2022-02-09	Bhutan	189	6648	0	4
2022-02-10	Bhutan	131	6779	1	5
2022-02-11	Bhutan	185	6964	0	5
2022-02-12	Bhutan	235	7199	0	5
2022-02-13	Bhutan	230	7429	0	5
2022-02-14	Bhutan	237	7666	0	5
2022-02-15	Bhutan	250	7916	0	5
2022-02-16	Bhutan	381	8297	0	5
2022-02-17	Bhutan	386	8683	0	5
2022-02-18	Bhutan	527	9210	0	5
2022-02-19	Bhutan	347	9557	0	5
2022-02-20	Bhutan	521	10078	1	6
2022-02-21	Bhutan	34	10112	0	6
2022-02-22	Bhutan	84	10196	0	6
2022-02-23	Bhutan	318	10514	0	6
2022-02-24	Bhutan	496	11010	0	6
2022-02-25	Bhutan	359	11369	0	6
2022-02-26	Bhutan	451	11820	0	6
2022-02-27	Bhutan	374	12194	0	6
2022-02-28	Bhutan	508	12702	0	6
2022-03-01	Bhutan	435	13137	0	6
2022-03-02	Bhutan	398	13535	0	6
2022-03-03	Bhutan	311	13846	0	6
2022-03-04	Bhutan	274	14120	0	6
2022-03-05	Bhutan	331	14451	0	6
2022-03-06	Bhutan	347	14798	1	7
2022-03-07	Bhutan	321	15119	0	7
2022-03-08	Bhutan	441	15560	0	7
2022-03-09	Bhutan	386	15946	0	7
2022-03-10	Bhutan	331	16277	0	7
2022-03-11	Bhutan	389	16666	0	7
2022-03-12	Bhutan	484	17150	0	7
2022-03-13	Bhutan	470	17620	0	7
2022-03-14	Bhutan	1032	18652	0	7
2022-03-15	Bhutan	783	19435	0	7
2022-03-16	Bhutan	681	20116	0	7
2022-03-17	Bhutan	606	20722	2	9
2022-03-18	Bhutan	588	21310	0	9
2022-03-19	Bhutan	350	21660	0	9
2022-03-20	Bhutan	344	22004	0	9
2022-03-21	Bhutan	381	22385	0	9
2022-03-22	Bhutan	240	22625	0	9
2022-03-23	Bhutan	530	23155	0	9
2022-03-24	Bhutan	659	23814	0	9
2022-03-25	Bhutan	502	24316	0	9
2022-03-26	Bhutan	445	24761	0	9
2022-03-27	Bhutan	319	25080	0	9
2022-03-28	Bhutan	780	25860	1	10
2022-03-29	Bhutan	16	25876	0	10
2022-03-30	Bhutan	1087	26963	0	10
2022-03-31	Bhutan	1138	28101	0	10
2022-04-01	Bhutan	1038	29139	1	11
2022-04-02	Bhutan	914	30053	1	12
2022-04-03	Bhutan	1384	31437	0	12
2022-04-04	Bhutan	490	31927	0	12
2022-04-05	Bhutan	1219	33146	0	12
2022-04-06	Bhutan	2291	35437	0	12
2022-04-07	Bhutan	1612	37049	0	12
2022-04-08	Bhutan	1872	38921	1	13
2022-04-09	Bhutan	1708	40629	1	14
2022-04-10	Bhutan	1593	42222	0	14
2022-04-11	Bhutan	634	42856	0	14
2022-04-12	Bhutan	2200	45056	0	14
2022-04-13	Bhutan	2131	47187	0	14
2022-04-14	Bhutan	1879	49066	1	15
2022-04-15	Bhutan	1367	50433	1	16
2022-04-16	Bhutan	1367	51800	0	16
2022-04-17	Bhutan	996	52796	2	18
2022-04-18	Bhutan	308	53104	0	18
2022-04-19	Bhutan	1488	54592	1	19
2022-04-20	Bhutan	1014	55606	0	19
2022-04-21	Bhutan	695	56301	0	19
2022-04-22	Bhutan	302	56603	1	20
2022-04-23	Bhutan	737	57340	0	20
2022-04-24	Bhutan	431	57771	0	20
2022-04-25	Bhutan	138	57909	0	20
2022-04-26	Bhutan	464	58373	0	20
2022-04-27	Bhutan	270	58643	0	20
2022-04-28	Bhutan	233	58876	0	20
2022-04-29	Bhutan	178	59054	1	21
2022-04-30	Bhutan	109	59163	0	21
2022-05-01	Bhutan	56	59219	0	21
2022-05-02	Bhutan	28	59247	0	21
2022-05-03	Bhutan	27	59274	0	21
2022-05-04	Bhutan	84	59358	0	21
2022-05-05	Bhutan	64	59422	0	21
2022-05-06	Bhutan	28	59450	0	21
2022-05-07	Bhutan	33	59483	0	21
2022-05-08	Bhutan	14	59497	0	21
2022-05-09	Bhutan	15	59512	0	21
2022-05-10	Bhutan	18	59530	0	21
2022-05-11	Bhutan	10	59540	0	21
2022-05-12	Bhutan	12	59552	0	21
2022-05-13	Bhutan	12	59564	0	21
2022-05-14	Bhutan	2	59566	0	21
2022-05-15	Bhutan	4	59570	0	21
2022-05-16	Bhutan	4	59574	0	21
2022-05-17	Bhutan	11	59585	0	21
2022-05-18	Bhutan	8	59593	0	21
2022-05-19	Bhutan	10	59603	0	21
2022-05-20	Bhutan	3	59606	0	21
2022-05-21	Bhutan	2	59608	0	21
2022-05-22	Bhutan	4	59612	0	21
2022-05-23	Bhutan	2	59614	0	21
2022-05-24	Bhutan	3	59617	0	21
2022-05-25	Bhutan	2	59619	0	21
2022-05-26	Bhutan	0	59619	0	21
2022-05-27	Bhutan	2	59621	0	21
2022-05-28	Bhutan	3	59624	0	21
2022-05-29	Bhutan	1	59625	0	21
2022-05-30	Bhutan	3	59628	0	21
2022-05-31	Bhutan	0	59628	0	21
2022-06-01	Bhutan	2	59630	0	21
2022-06-02	Bhutan	0	59630	0	21
2022-06-03	Bhutan	1	59631	0	21
2022-06-04	Bhutan	2	59633	0	21
2022-06-05	Bhutan	3	59636	0	21
2022-06-06	Bhutan	0	59636	0	21
2022-06-07	Bhutan	1	59637	0	21
2022-06-08	Bhutan	2	59639	0	21
2022-06-09	Bhutan	0	59639	0	21
2022-06-10	Bhutan	3	59642	0	21
2022-06-11	Bhutan	1	59643	0	21
2022-06-12	Bhutan	0	59643	0	21
2022-06-13	Bhutan	1	59644	0	21
2022-06-14	Bhutan	4	59648	0	21
2022-06-15	Bhutan	0	59648	0	21
2022-06-16	Bhutan	2	59650	0	21
2022-06-17	Bhutan	5	59655	0	21
2022-06-18	Bhutan	0	59655	0	21
2022-06-19	Bhutan	6	59661	0	21
2022-06-20	Bhutan	13	59674	0	21
2022-06-21	Bhutan	4	59678	0	21
2022-06-22	Bhutan	7	59685	0	21
2022-06-23	Bhutan	5	59690	0	21
2022-06-24	Bhutan	6	59696	0	21
2022-06-25	Bhutan	3	59699	0	21
2022-06-26	Bhutan	10	59709	0	21
2022-06-27	Bhutan	20	59729	0	21
2022-06-28	Bhutan	22	59751	0	21
2022-06-29	Bhutan	8	59759	0	21
2022-06-30	Bhutan	12	59771	0	21
2022-07-01	Bhutan	16	59787	0	21
2022-07-02	Bhutan	14	59801	0	21
2022-07-03	Bhutan	11	59812	0	21
2022-07-04	Bhutan	12	59824	0	21
2022-07-05	Bhutan	12	59836	0	21
2022-07-06	Bhutan	8	59844	0	21
2022-07-07	Bhutan	22	59866	0	21
2022-07-08	Bhutan	24	59890	0	21
2022-07-09	Bhutan	23	59913	0	21
2022-07-10	Bhutan	27	59940	0	21
2022-07-11	Bhutan	16	59956	0	21
2022-07-12	Bhutan	9	59965	0	21
2022-07-13	Bhutan	17	59982	0	21
2022-07-14	Bhutan	14	59996	0	21
2022-07-15	Bhutan	38	60034	0	21
2022-07-16	Bhutan	28	60062	0	21
2022-07-17	Bhutan	45	60107	0	21
2022-07-18	Bhutan	19	60126	0	21
2022-07-19	Bhutan	35	60161	0	21
2022-07-20	Bhutan	29	60190	0	21
2022-07-21	Bhutan	61	60251	0	21
2022-07-22	Bhutan	41	60292	0	21
2022-07-23	Bhutan	43	60335	0	21
2022-07-24	Bhutan	33	60368	0	21
2022-07-25	Bhutan	17	60385	0	21
2022-07-26	Bhutan	24	60409	0	21
2022-07-27	Bhutan	34	60443	0	21
2022-07-28	Bhutan	29	60472	0	21
2022-07-29	Bhutan	28	60500	0	21
2022-07-30	Bhutan	28	60528	0	21
2022-07-31	Bhutan	2	60530	0	21
2022-08-01	Bhutan	17	60547	0	21
2022-08-02	Bhutan	12	60559	0	21
2022-08-03	Bhutan	13	60572	0	21
2022-08-04	Bhutan	18	60590	0	21
2022-08-05	Bhutan	38	60628	0	21
2022-08-06	Bhutan	19	60647	0	21
2022-08-07	Bhutan	16	60663	0	21
2022-08-08	Bhutan	15	60678	0	21
2022-08-09	Bhutan	8	60686	0	21
2022-08-10	Bhutan	16	60702	0	21
2022-08-11	Bhutan	33	60735	0	21
2022-08-12	Bhutan	24	60759	0	21
2022-08-13	Bhutan	16	60775	0	21
2022-08-14	Bhutan	4	60779	0	21
2022-08-15	Bhutan	12	60791	0	21
2022-08-16	Bhutan	21	60812	0	21
2022-08-17	Bhutan	15	60827	0	21
2022-08-18	Bhutan	24	60851	0	21
2022-08-19	Bhutan	22	60873	0	21
2022-08-20	Bhutan	14	60887	0	21
2022-08-21	Bhutan	11	60898	0	21
2022-08-22	Bhutan	10	60908	0	21
2022-08-23	Bhutan	31	60939	0	21
2022-08-24	Bhutan	35	60974	0	21
2022-08-25	Bhutan	18	60992	0	21
2022-08-26	Bhutan	33	61025	0	21
2022-08-27	Bhutan	34	61059	0	21
2022-08-28	Bhutan	17	61076	0	21
2022-08-29	Bhutan	10	61086	0	21
2022-08-30	Bhutan	29	61115	0	21
2022-08-31	Bhutan	28	61143	0	21
2022-09-01	Bhutan	33	61176	0	21
2022-09-02	Bhutan	13	61189	0	21
2022-09-03	Bhutan	20	61209	0	21
2022-09-04	Bhutan	24	61233	0	21
2022-09-05	Bhutan	15	61248	0	21
2022-09-06	Bhutan	24	61272	0	21
2022-09-07	Bhutan	48	61320	0	21
2022-09-08	Bhutan	29	61349	0	21
2022-09-09	Bhutan	23	61372	0	21
2022-09-10	Bhutan	28	61400	0	21
2022-09-11	Bhutan	19	61419	0	21
2022-09-12	Bhutan	10	61429	0	21
2022-09-13	Bhutan	44	61473	0	21
2022-09-14	Bhutan	46	61519	0	21
2022-09-15	Bhutan	76	61595	0	21
2022-09-16	Bhutan	54	61649	0	21
2022-09-17	Bhutan	43	61692	0	21
2022-09-18	Bhutan	38	61730	0	21
2022-09-19	Bhutan	18	61748	0	21
2022-09-20	Bhutan	62	61810	0	21
2022-09-21	Bhutan	45	61855	0	21
2022-09-22	Bhutan	55	61910	0	21
2022-09-23	Bhutan	36	61946	0	21
2022-09-24	Bhutan	4	61950	0	21
2022-09-25	Bhutan	19	61969	0	21
2022-09-26	Bhutan	0	61969	0	21
2022-09-27	Bhutan	34	62003	0	21
2022-09-28	Bhutan	26	62029	0	21
2022-09-29	Bhutan	20	62049	0	21
2022-09-30	Bhutan	26	62075	0	21
2022-10-01	Bhutan	11	62086	0	21
2022-10-02	Bhutan	9	62095	0	21
2022-10-03	Bhutan	4	62099	0	21
2022-10-04	Bhutan	34	62133	0	21
2022-10-05	Bhutan	7	62140	0	21
2022-10-06	Bhutan	1	62141	0	21
2022-10-07	Bhutan	21	62162	0	21
2022-10-08	Bhutan	31	62193	0	21
2022-10-09	Bhutan	7	62200	0	21
2022-10-10	Bhutan	2	62202	0	21
2022-10-11	Bhutan	17	62219	0	21
2022-10-12	Bhutan	29	62248	0	21
2022-10-13	Bhutan	0	62248	0	21
2022-10-14	Bhutan	0	62248	0	21
2022-10-15	Bhutan	0	62248	0	21
2022-10-16	Bhutan	0	62248	0	21
2022-10-17	Bhutan	0	62248	0	21
2022-10-18	Bhutan	0	62248	0	21
2022-10-19	Bhutan	0	62248	0	21
2022-10-20	Bhutan	0	62248	0	21
2022-10-21	Bhutan	0	62248	0	21
2022-10-22	Bhutan	0	62248	0	21
2022-10-23	Bhutan	83	62331	0	21
2022-10-24	Bhutan	0	62331	0	21
2022-10-25	Bhutan	0	62331	0	21
2022-10-26	Bhutan	0	62331	0	21
2022-10-27	Bhutan	0	62331	0	21
2022-10-28	Bhutan	0	62331	0	21
2022-10-29	Bhutan	0	62331	0	21
2022-10-30	Bhutan	49	62380	0	21
2022-10-31	Bhutan	0	62380	0	21
2022-11-01	Bhutan	0	62380	0	21
2022-11-02	Bhutan	0	62380	0	21
2022-11-03	Bhutan	0	62380	0	21
2022-11-04	Bhutan	0	62380	0	21
2022-11-05	Bhutan	0	62380	0	21
2022-11-06	Bhutan	50	62430	0	21
2022-11-07	Bhutan	0	62430	0	21
2022-11-08	Bhutan	0	62430	0	21
2022-11-09	Bhutan	0	62430	0	21
2022-11-10	Bhutan	0	62430	0	21
2022-11-11	Bhutan	0	62430	0	21
2022-11-12	Bhutan	0	62430	0	21
2022-11-13	Bhutan	30	62460	0	21
2022-11-14	Bhutan	0	62460	0	21
2022-11-15	Bhutan	0	62460	0	21
2022-11-16	Bhutan	0	62460	0	21
2022-11-17	Bhutan	0	62460	0	21
2022-11-18	Bhutan	0	62460	0	21
2022-11-19	Bhutan	0	62460	0	21
2022-11-20	Bhutan	28	62488	0	21
2022-11-21	Bhutan	0	62488	0	21
2022-11-22	Bhutan	0	62488	0	21
2022-11-23	Bhutan	0	62488	0	21
2022-11-24	Bhutan	0	62488	0	21
2022-11-25	Bhutan	0	62488	0	21
2022-11-26	Bhutan	0	62488	0	21
2022-11-27	Bhutan	15	62503	0	21
2022-11-28	Bhutan	0	62503	0	21
2022-11-29	Bhutan	0	62503	0	21
2022-11-30	Bhutan	0	62503	0	21
2022-12-01	Bhutan	0	62503	0	21
2022-12-02	Bhutan	0	62503	0	21
2022-12-03	Bhutan	0	62503	0	21
2022-12-04	Bhutan	9	62512	0	21
2022-12-05	Bhutan	0	62512	0	21
2022-12-06	Bhutan	0	62512	0	21
2022-12-07	Bhutan	0	62512	0	21
2022-12-08	Bhutan	0	62512	0	21
2022-12-09	Bhutan	0	62512	0	21
2022-12-10	Bhutan	0	62512	0	21
2022-12-11	Bhutan	9	62521	0	21
2022-12-12	Bhutan	0	62521	0	21
2022-12-13	Bhutan	0	62521	0	21
2022-12-14	Bhutan	0	62521	0	21
2022-12-15	Bhutan	0	62521	0	21
2022-12-16	Bhutan	0	62521	0	21
2022-12-17	Bhutan	0	62521	0	21
2022-12-18	Bhutan	3	62524	0	21
2022-12-19	Bhutan	0	62524	0	21
2022-12-20	Bhutan	0	62524	0	21
2022-12-21	Bhutan	0	62524	0	21
2022-12-22	Bhutan	0	62524	0	21
2022-12-23	Bhutan	0	62524	0	21
2022-12-24	Bhutan	0	62524	0	21
2022-12-25	Bhutan	7	62531	0	21
2022-12-26	Bhutan	0	62531	0	21
2022-12-27	Bhutan	0	62531	0	21
2022-12-28	Bhutan	0	62531	0	21
2022-12-29	Bhutan	0	62531	0	21
2022-12-30	Bhutan	0	62531	0	21
2022-12-31	Bhutan	0	62531	0	21
2023-01-01	Bhutan	7	62538	0	21
2023-01-02	Bhutan	0	62538	0	21
2023-01-03	Bhutan	0	62538	0	21
2023-01-04	Bhutan	0	62538	0	21
2023-01-05	Bhutan	0	62538	0	21
2023-01-06	Bhutan	0	62538	0	21
2023-01-07	Bhutan	0	62538	0	21
2023-01-08	Bhutan	13	62551	0	21
2023-01-09	Bhutan	0	62551	0	21
2023-01-10	Bhutan	0	62551	0	21
2023-01-11	Bhutan	0	62551	0	21
2023-01-12	Bhutan	0	62551	0	21
2023-01-13	Bhutan	0	62551	0	21
2023-01-14	Bhutan	0	62551	0	21
2023-01-15	Bhutan	26	62577	0	21
2023-01-16	Bhutan	0	62577	0	21
2023-01-17	Bhutan	0	62577	0	21
2023-01-18	Bhutan	0	62577	0	21
2023-01-19	Bhutan	0	62577	0	21
2023-01-20	Bhutan	0	62577	0	21
2023-01-21	Bhutan	0	62577	0	21
2023-01-22	Bhutan	21	62598	0	21
2023-01-23	Bhutan	0	62598	0	21
2023-01-24	Bhutan	0	62598	0	21
2023-01-25	Bhutan	0	62598	0	21
2023-01-26	Bhutan	0	62598	0	21
2023-01-27	Bhutan	0	62598	0	21
2023-01-28	Bhutan	0	62598	0	21
2023-01-29	Bhutan	7	62605	0	21
2023-01-30	Bhutan	0	62605	0	21
2023-01-31	Bhutan	0	62605	0	21
2023-02-01	Bhutan	0	62605	0	21
2023-02-02	Bhutan	0	62605	0	21
2023-02-03	Bhutan	0	62605	0	21
2023-02-04	Bhutan	0	62605	0	21
2023-02-05	Bhutan	3	62608	0	21
2023-02-06	Bhutan	0	62608	0	21
2023-02-07	Bhutan	0	62608	0	21
2023-02-08	Bhutan	0	62608	0	21
2023-02-09	Bhutan	0	62608	0	21
2023-02-10	Bhutan	0	62608	0	21
2023-02-11	Bhutan	0	62608	0	21
2023-02-12	Bhutan	3	62611	0	21
2023-02-13	Bhutan	0	62611	0	21
2023-02-14	Bhutan	0	62611	0	21
2023-02-15	Bhutan	0	62611	0	21
2023-02-16	Bhutan	0	62611	0	21
2023-02-17	Bhutan	0	62611	0	21
2023-02-18	Bhutan	0	62611	0	21
2023-02-19	Bhutan	4	62615	0	21
2023-02-20	Bhutan	0	62615	0	21
2023-02-21	Bhutan	0	62615	0	21
2020-01-03	Bolivia (Plurinational State of)	0	0	0	0
2020-01-04	Bolivia (Plurinational State of)	0	0	0	0
2020-01-05	Bolivia (Plurinational State of)	0	0	0	0
2020-01-06	Bolivia (Plurinational State of)	0	0	0	0
2020-01-07	Bolivia (Plurinational State of)	0	0	0	0
2020-01-08	Bolivia (Plurinational State of)	0	0	0	0
2020-01-09	Bolivia (Plurinational State of)	0	0	0	0
2020-01-10	Bolivia (Plurinational State of)	0	0	0	0
2020-01-11	Bolivia (Plurinational State of)	0	0	0	0
2020-01-12	Bolivia (Plurinational State of)	0	0	0	0
2020-01-13	Bolivia (Plurinational State of)	0	0	0	0
2020-01-14	Bolivia (Plurinational State of)	0	0	0	0
2020-01-15	Bolivia (Plurinational State of)	0	0	0	0
2020-01-16	Bolivia (Plurinational State of)	0	0	0	0
2020-01-17	Bolivia (Plurinational State of)	0	0	0	0
2020-01-18	Bolivia (Plurinational State of)	0	0	0	0
2020-01-19	Bolivia (Plurinational State of)	0	0	0	0
2020-01-20	Bolivia (Plurinational State of)	0	0	0	0
2020-01-21	Bolivia (Plurinational State of)	0	0	0	0
2020-01-22	Bolivia (Plurinational State of)	0	0	0	0
2020-01-23	Bolivia (Plurinational State of)	0	0	0	0
2020-01-24	Bolivia (Plurinational State of)	0	0	0	0
2020-01-25	Bolivia (Plurinational State of)	0	0	0	0
2020-01-26	Bolivia (Plurinational State of)	0	0	0	0
2020-01-27	Bolivia (Plurinational State of)	0	0	0	0
2020-01-28	Bolivia (Plurinational State of)	0	0	0	0
2020-01-29	Bolivia (Plurinational State of)	0	0	0	0
2020-01-30	Bolivia (Plurinational State of)	0	0	0	0
2020-01-31	Bolivia (Plurinational State of)	0	0	0	0
2020-02-01	Bolivia (Plurinational State of)	0	0	0	0
2020-02-02	Bolivia (Plurinational State of)	0	0	0	0
2020-02-03	Bolivia (Plurinational State of)	0	0	0	0
2020-02-04	Bolivia (Plurinational State of)	0	0	0	0
2020-02-05	Bolivia (Plurinational State of)	0	0	0	0
2020-02-06	Bolivia (Plurinational State of)	0	0	0	0
2020-02-07	Bolivia (Plurinational State of)	0	0	0	0
2020-02-08	Bolivia (Plurinational State of)	0	0	0	0
2020-02-09	Bolivia (Plurinational State of)	0	0	0	0
2020-02-10	Bolivia (Plurinational State of)	0	0	0	0
2020-02-11	Bolivia (Plurinational State of)	0	0	0	0
2020-02-12	Bolivia (Plurinational State of)	0	0	0	0
2020-02-13	Bolivia (Plurinational State of)	0	0	0	0
2020-02-14	Bolivia (Plurinational State of)	0	0	0	0
2020-02-15	Bolivia (Plurinational State of)	0	0	0	0
2020-02-16	Bolivia (Plurinational State of)	0	0	0	0
2020-02-17	Bolivia (Plurinational State of)	0	0	0	0
2020-02-18	Bolivia (Plurinational State of)	0	0	0	0
2020-02-19	Bolivia (Plurinational State of)	0	0	0	0
2020-02-20	Bolivia (Plurinational State of)	0	0	0	0
2020-02-21	Bolivia (Plurinational State of)	0	0	0	0
2020-02-22	Bolivia (Plurinational State of)	0	0	0	0
2020-02-23	Bolivia (Plurinational State of)	0	0	0	0
2020-02-24	Bolivia (Plurinational State of)	0	0	0	0
2020-02-25	Bolivia (Plurinational State of)	0	0	0	0
2020-02-26	Bolivia (Plurinational State of)	0	0	0	0
2020-02-27	Bolivia (Plurinational State of)	0	0	0	0
2020-02-28	Bolivia (Plurinational State of)	0	0	0	0
2020-02-29	Bolivia (Plurinational State of)	0	0	0	0
2020-03-01	Bolivia (Plurinational State of)	0	0	0	0
2020-03-02	Bolivia (Plurinational State of)	0	0	0	0
2020-03-03	Bolivia (Plurinational State of)	0	0	0	0
2020-03-04	Bolivia (Plurinational State of)	0	0	0	0
2020-03-05	Bolivia (Plurinational State of)	0	0	0	0
2020-03-06	Bolivia (Plurinational State of)	0	0	0	0
2020-03-07	Bolivia (Plurinational State of)	0	0	0	0
2020-03-08	Bolivia (Plurinational State of)	0	0	0	0
2020-03-09	Bolivia (Plurinational State of)	0	0	0	0
2020-03-10	Bolivia (Plurinational State of)	0	0	0	0
2020-03-11	Bolivia (Plurinational State of)	0	0	0	0
2020-03-12	Bolivia (Plurinational State of)	2	2	0	0
2020-03-13	Bolivia (Plurinational State of)	1	3	0	0
2020-03-14	Bolivia (Plurinational State of)	0	3	0	0
2020-03-15	Bolivia (Plurinational State of)	7	10	0	0
2020-03-16	Bolivia (Plurinational State of)	0	10	0	0
2020-03-17	Bolivia (Plurinational State of)	1	11	0	0
2020-03-18	Bolivia (Plurinational State of)	1	12	0	0
2020-03-19	Bolivia (Plurinational State of)	0	12	0	0
2020-03-20	Bolivia (Plurinational State of)	3	15	0	0
2020-03-21	Bolivia (Plurinational State of)	1	16	0	0
2020-03-22	Bolivia (Plurinational State of)	3	19	0	0
2020-03-23	Bolivia (Plurinational State of)	5	24	0	0
2020-03-24	Bolivia (Plurinational State of)	3	27	0	0
2020-03-25	Bolivia (Plurinational State of)	1	28	0	0
2020-03-26	Bolivia (Plurinational State of)	4	32	0	0
2020-03-27	Bolivia (Plurinational State of)	7	39	0	0
2020-03-28	Bolivia (Plurinational State of)	22	61	0	0
2020-03-29	Bolivia (Plurinational State of)	29	90	0	0
2020-03-30	Bolivia (Plurinational State of)	0	90	0	0
2020-03-31	Bolivia (Plurinational State of)	7	97	5	5
2020-04-01	Bolivia (Plurinational State of)	10	107	1	6
2020-04-02	Bolivia (Plurinational State of)	8	115	1	7
2020-04-03	Bolivia (Plurinational State of)	8	123	1	8
2020-04-04	Bolivia (Plurinational State of)	9	132	1	9
2020-04-05	Bolivia (Plurinational State of)	7	139	1	10
2020-04-06	Bolivia (Plurinational State of)	18	157	0	10
2020-04-07	Bolivia (Plurinational State of)	26	183	1	11
2020-04-08	Bolivia (Plurinational State of)	11	194	3	14
2020-04-09	Bolivia (Plurinational State of)	16	210	1	15
2020-04-10	Bolivia (Plurinational State of)	54	264	3	18
2020-04-11	Bolivia (Plurinational State of)	4	268	1	19
2020-04-12	Bolivia (Plurinational State of)	7	275	1	20
2020-04-13	Bolivia (Plurinational State of)	25	300	4	24
2020-04-14	Bolivia (Plurinational State of)	30	330	3	27
2020-04-15	Bolivia (Plurinational State of)	24	354	1	28
2020-04-16	Bolivia (Plurinational State of)	43	397	0	28
2020-04-17	Bolivia (Plurinational State of)	44	441	1	29
2020-04-18	Bolivia (Plurinational State of)	24	465	2	31
2020-04-19	Bolivia (Plurinational State of)	28	493	0	31
2020-04-20	Bolivia (Plurinational State of)	27	520	1	32
2020-04-21	Bolivia (Plurinational State of)	44	564	1	33
2020-04-22	Bolivia (Plurinational State of)	34	598	1	34
2020-04-23	Bolivia (Plurinational State of)	11	609	3	37
2020-04-24	Bolivia (Plurinational State of)	63	672	3	40
2020-04-25	Bolivia (Plurinational State of)	31	703	3	43
2020-04-26	Bolivia (Plurinational State of)	104	807	1	44
2020-04-27	Bolivia (Plurinational State of)	59	866	2	46
2020-04-28	Bolivia (Plurinational State of)	84	950	4	50
2020-04-29	Bolivia (Plurinational State of)	64	1014	3	53
2020-04-30	Bolivia (Plurinational State of)	39	1053	2	55
2020-05-01	Bolivia (Plurinational State of)	57	1110	4	59
2020-05-02	Bolivia (Plurinational State of)	57	1167	3	62
2020-05-03	Bolivia (Plurinational State of)	62	1229	4	66
2020-05-04	Bolivia (Plurinational State of)	241	1470	5	71
2020-05-05	Bolivia (Plurinational State of)	124	1594	5	76
2020-05-06	Bolivia (Plurinational State of)	87	1681	6	82
2020-05-07	Bolivia (Plurinational State of)	121	1802	4	86
2020-05-08	Bolivia (Plurinational State of)	84	1886	5	91
2020-05-09	Bolivia (Plurinational State of)	195	2081	11	102
2020-05-10	Bolivia (Plurinational State of)	185	2266	4	106
2020-05-11	Bolivia (Plurinational State of)	171	2437	8	114
2020-05-12	Bolivia (Plurinational State of)	119	2556	4	118
2020-05-13	Bolivia (Plurinational State of)	275	2831	4	122
2020-05-14	Bolivia (Plurinational State of)	133	2964	6	128
2020-05-15	Bolivia (Plurinational State of)	184	3148	14	142
2020-05-16	Bolivia (Plurinational State of)	224	3372	10	152
2020-05-17	Bolivia (Plurinational State of)	205	3577	12	164
2020-05-18	Bolivia (Plurinational State of)	249	3826	1	165
2020-05-19	Bolivia (Plurinational State of)	262	4088	4	169
2020-05-20	Bolivia (Plurinational State of)	175	4263	5	174
2020-05-21	Bolivia (Plurinational State of)	218	4481	15	189
2020-05-22	Bolivia (Plurinational State of)	438	4919	10	199
2020-05-23	Bolivia (Plurinational State of)	268	5187	16	215
2020-05-24	Bolivia (Plurinational State of)	392	5579	15	230
2020-05-25	Bolivia (Plurinational State of)	336	5915	10	240
2020-05-26	Bolivia (Plurinational State of)	348	6263	10	250
2020-05-27	Bolivia (Plurinational State of)	397	6660	11	261
2020-05-28	Bolivia (Plurinational State of)	476	7136	13	274
2020-05-29	Bolivia (Plurinational State of)	632	7768	6	280
2020-05-30	Bolivia (Plurinational State of)	619	8387	13	293
2020-05-31	Bolivia (Plurinational State of)	344	8731	7	300
2020-06-01	Bolivia (Plurinational State of)	861	9592	10	310
2020-06-02	Bolivia (Plurinational State of)	390	9982	3	313
2020-06-03	Bolivia (Plurinational State of)	549	10531	30	343
2020-06-04	Bolivia (Plurinational State of)	460	10991	33	376
2020-06-05	Bolivia (Plurinational State of)	647	11638	24	400
2020-06-06	Bolivia (Plurinational State of)	607	12245	15	415
2020-06-07	Bolivia (Plurinational State of)	483	12728	12	427
2020-06-08	Bolivia (Plurinational State of)	630	13358	27	454
2020-06-09	Bolivia (Plurinational State of)	285	13643	11	465
2020-06-10	Bolivia (Plurinational State of)	306	13949	10	475
2020-06-11	Bolivia (Plurinational State of)	695	14644	12	487
2020-06-12	Bolivia (Plurinational State of)	637	15281	25	512
2020-06-13	Bolivia (Plurinational State of)	884	16165	21	533
2020-06-14	Bolivia (Plurinational State of)	764	16929	26	559
2020-06-15	Bolivia (Plurinational State of)	913	17842	26	585
2020-06-16	Bolivia (Plurinational State of)	617	18459	26	611
2020-06-17	Bolivia (Plurinational State of)	614	19073	21	632
2020-06-18	Bolivia (Plurinational State of)	810	19883	27	659
2020-06-19	Bolivia (Plurinational State of)	802	20685	20	679
2020-06-20	Bolivia (Plurinational State of)	814	21499	18	697
2020-06-21	Bolivia (Plurinational State of)	977	22476	18	715
2020-06-22	Bolivia (Plurinational State of)	1036	23512	25	740
2020-06-23	Bolivia (Plurinational State of)	876	24388	33	773
2020-06-24	Bolivia (Plurinational State of)	1105	25493	47	820
2020-06-25	Bolivia (Plurinational State of)	896	26389	26	846
2020-06-26	Bolivia (Plurinational State of)	1098	27487	30	876
2020-06-27	Bolivia (Plurinational State of)	1016	28503	37	913
2020-06-28	Bolivia (Plurinational State of)	920	29423	21	934
2020-06-29	Bolivia (Plurinational State of)	1253	30676	36	970
2020-06-30	Bolivia (Plurinational State of)	848	31524	44	1014
2020-07-01	Bolivia (Plurinational State of)	601	32125	57	1071
2020-07-02	Bolivia (Plurinational State of)	1094	33219	52	1123
2020-07-03	Bolivia (Plurinational State of)	1008	34227	78	1201
2020-07-04	Bolivia (Plurinational State of)	1301	35528	70	1271
2020-07-05	Bolivia (Plurinational State of)	1290	36818	49	1320
2020-07-06	Bolivia (Plurinational State of)	1253	38071	58	1378
2020-07-07	Bolivia (Plurinational State of)	1226	39297	56	1434
2020-07-08	Bolivia (Plurinational State of)	1212	40509	42	1476
2020-07-09	Bolivia (Plurinational State of)	1036	41545	54	1530
2020-07-10	Bolivia (Plurinational State of)	1439	42984	47	1577
2020-07-11	Bolivia (Plurinational State of)	1129	44113	61	1638
2020-07-12	Bolivia (Plurinational State of)	1452	45565	64	1702
2020-07-13	Bolivia (Plurinational State of)	1635	47200	52	1754
2020-07-14	Bolivia (Plurinational State of)	987	48187	53	1807
2020-07-15	Bolivia (Plurinational State of)	1063	49250	59	1866
2020-07-16	Bolivia (Plurinational State of)	1617	50867	32	1898
2020-07-17	Bolivia (Plurinational State of)	1351	52218	44	1942
2020-07-18	Bolivia (Plurinational State of)	1938	54156	42	1984
2020-07-19	Bolivia (Plurinational State of)	1946	56102	65	2049
2020-07-20	Bolivia (Plurinational State of)	2036	58138	57	2106
2020-07-21	Bolivia (Plurinational State of)	1444	59582	45	2151
2020-07-22	Bolivia (Plurinational State of)	1409	60991	67	2218
2020-07-23	Bolivia (Plurinational State of)	1366	62357	55	2273
2020-07-24	Bolivia (Plurinational State of)	1778	64135	55	2328
2020-07-25	Bolivia (Plurinational State of)	1117	65252	79	2407
2020-07-26	Bolivia (Plurinational State of)	1204	66456	66	2473
2020-07-27	Bolivia (Plurinational State of)	1825	68281	62	2535
2020-07-28	Bolivia (Plurinational State of)	1148	69429	48	2583
2020-07-29	Bolivia (Plurinational State of)	1752	71181	64	2647
2020-07-30	Bolivia (Plurinational State of)	1146	72327	73	2720
2020-07-31	Bolivia (Plurinational State of)	1207	73534	88	2808
2020-08-01	Bolivia (Plurinational State of)	1700	75234	86	2894
2020-08-02	Bolivia (Plurinational State of)	1555	76789	83	2977
2020-08-03	Bolivia (Plurinational State of)	2004	78793	87	3064
2020-08-04	Bolivia (Plurinational State of)	1360	80153	89	3153
2020-08-05	Bolivia (Plurinational State of)	1693	81846	75	3228
2020-08-06	Bolivia (Plurinational State of)	1515	83361	92	3320
2020-08-07	Bolivia (Plurinational State of)	1780	85141	65	3385
2020-08-08	Bolivia (Plurinational State of)	1282	86423	80	3465
2020-08-09	Bolivia (Plurinational State of)	1468	87891	59	3524
2020-08-10	Bolivia (Plurinational State of)	1164	89055	63	3587
2020-08-11	Bolivia (Plurinational State of)	944	89999	53	3640
2020-08-12	Bolivia (Plurinational State of)	1636	91635	72	3712
2020-08-13	Bolivia (Plurinational State of)	1693	93328	49	3761
2020-08-14	Bolivia (Plurinational State of)	1743	95071	66	3827
2020-08-15	Bolivia (Plurinational State of)	1388	96459	57	3884
2020-08-16	Bolivia (Plurinational State of)	1491	97950	55	3939
2020-08-17	Bolivia (Plurinational State of)	1196	99146	64	4003
2020-08-18	Bolivia (Plurinational State of)	1198	100344	45	4048
2020-08-19	Bolivia (Plurinational State of)	879	101223	75	4123
2020-08-20	Bolivia (Plurinational State of)	1796	103019	49	4172
2020-08-21	Bolivia (Plurinational State of)	2031	105050	61	4233
2020-08-22	Bolivia (Plurinational State of)	1015	106065	72	4305
2020-08-23	Bolivia (Plurinational State of)	1370	107435	61	4366
2020-08-24	Bolivia (Plurinational State of)	992	108427	76	4442
2020-08-25	Bolivia (Plurinational State of)	722	109149	67	4509
2020-08-26	Bolivia (Plurinational State of)	999	110148	69	4578
2020-08-27	Bolivia (Plurinational State of)	851	110999	86	4664
2020-08-28	Bolivia (Plurinational State of)	1095	112094	62	4726
2020-08-29	Bolivia (Plurinational State of)	1035	113129	65	4791
2020-08-30	Bolivia (Plurinational State of)	1280	114409	55	4846
2020-08-31	Bolivia (Plurinational State of)	945	115354	92	4938
2020-09-01	Bolivia (Plurinational State of)	614	115968	28	4966
2020-09-02	Bolivia (Plurinational State of)	630	116598	61	5027
2020-09-03	Bolivia (Plurinational State of)	669	117267	74	5101
2020-09-04	Bolivia (Plurinational State of)	661	117928	102	5203
2020-09-05	Bolivia (Plurinational State of)	853	118781	85	5288
2020-09-06	Bolivia (Plurinational State of)	799	119580	55	5343
2020-09-07	Bolivia (Plurinational State of)	661	120241	55	5398
2020-09-08	Bolivia (Plurinational State of)	528	120769	1610	7008
2020-09-09	Bolivia (Plurinational State of)	835	121604	46	7054
2020-09-10	Bolivia (Plurinational State of)	704	122308	43	7097
2020-09-11	Bolivia (Plurinational State of)	1037	123345	49	7146
2020-09-12	Bolivia (Plurinational State of)	860	124205	47	7193
2020-09-13	Bolivia (Plurinational State of)	967	125172	57	7250
2020-09-14	Bolivia (Plurinational State of)	810	125982	47	7297
2020-09-15	Bolivia (Plurinational State of)	809	126791	47	7344
2020-09-16	Bolivia (Plurinational State of)	828	127619	50	7394
2020-09-17	Bolivia (Plurinational State of)	667	128286	53	7447
2020-09-18	Bolivia (Plurinational State of)	586	128872	31	7478
2020-09-19	Bolivia (Plurinational State of)	547	129419	33	7511
2020-09-20	Bolivia (Plurinational State of)	632	130051	39	7550
2020-09-21	Bolivia (Plurinational State of)	419	130470	36	7586
2020-09-22	Bolivia (Plurinational State of)	206	130676	31	7617
2020-09-23	Bolivia (Plurinational State of)	310	130986	37	7654
2020-09-24	Bolivia (Plurinational State of)	467	131453	39	7693
2020-09-25	Bolivia (Plurinational State of)	537	131990	38	7731
2020-09-26	Bolivia (Plurinational State of)	628	132618	34	7765
2020-09-27	Bolivia (Plurinational State of)	604	133222	35	7800
2020-09-28	Bolivia (Plurinational State of)	370	133592	28	7828
2020-09-29	Bolivia (Plurinational State of)	309	133901	30	7858
2020-09-30	Bolivia (Plurinational State of)	322	134223	42	7900
2020-10-01	Bolivia (Plurinational State of)	418	134641	31	7931
2020-10-02	Bolivia (Plurinational State of)	670	135311	34	7965
2020-10-03	Bolivia (Plurinational State of)	405	135716	36	8001
2020-10-04	Bolivia (Plurinational State of)	503	136219	44	8045
2020-10-05	Bolivia (Plurinational State of)	350	136569	28	8073
2020-10-06	Bolivia (Plurinational State of)	299	136868	28	8101
2020-10-07	Bolivia (Plurinational State of)	239	137107	28	8129
2020-10-08	Bolivia (Plurinational State of)	361	137468	27	8156
2020-10-09	Bolivia (Plurinational State of)	238	137706	36	8192
2020-10-10	Bolivia (Plurinational State of)	263	137969	36	8228
2020-10-11	Bolivia (Plurinational State of)	257	138226	34	8262
2020-10-12	Bolivia (Plurinational State of)	237	138463	30	8292
2020-10-13	Bolivia (Plurinational State of)	111	138574	16	8308
2020-10-14	Bolivia (Plurinational State of)	121	138695	18	8326
2020-10-15	Bolivia (Plurinational State of)	227	138922	25	8351
2020-10-16	Bolivia (Plurinational State of)	219	139141	26	8377
2020-10-17	Bolivia (Plurinational State of)	178	139319	30	8407
2020-10-18	Bolivia (Plurinational State of)	243	139562	32	8439
2020-10-19	Bolivia (Plurinational State of)	148	139710	24	8463
2020-10-20	Bolivia (Plurinational State of)	61	139771	18	8481
2020-10-21	Bolivia (Plurinational State of)	119	139890	21	8502
2020-10-22	Bolivia (Plurinational State of)	147	140037	24	8526
2020-10-23	Bolivia (Plurinational State of)	191	140228	32	8558
2020-10-24	Bolivia (Plurinational State of)	217	140445	26	8584
2020-10-25	Bolivia (Plurinational State of)	167	140612	24	8608
2020-10-26	Bolivia (Plurinational State of)	167	140779	19	8627
2020-10-27	Bolivia (Plurinational State of)	74	140853	18	8645
2020-10-28	Bolivia (Plurinational State of)	99	140952	13	8658
2020-10-29	Bolivia (Plurinational State of)	172	141124	14	8672
2020-10-30	Bolivia (Plurinational State of)	197	141321	22	8694
2020-10-31	Bolivia (Plurinational State of)	163	141484	11	8705
2020-11-01	Bolivia (Plurinational State of)	147	141631	10	8715
2020-11-02	Bolivia (Plurinational State of)	126	141757	10	8725
2020-11-03	Bolivia (Plurinational State of)	76	141833	6	8731
2020-11-04	Bolivia (Plurinational State of)	34	141867	10	8741
2020-11-05	Bolivia (Plurinational State of)	69	141936	10	8751
2020-11-06	Bolivia (Plurinational State of)	126	142062	7	8758
2020-11-07	Bolivia (Plurinational State of)	139	142201	10	8768
2020-11-08	Bolivia (Plurinational State of)	142	142343	13	8781
2020-11-09	Bolivia (Plurinational State of)	84	142427	9	8790
2020-11-10	Bolivia (Plurinational State of)	48	142475	5	8795
2020-11-11	Bolivia (Plurinational State of)	86	142561	7	8802
2020-11-12	Bolivia (Plurinational State of)	103	142664	6	8808
2020-11-13	Bolivia (Plurinational State of)	112	142776	10	8818
2020-11-14	Bolivia (Plurinational State of)	113	142889	7	8825
2020-11-15	Bolivia (Plurinational State of)	180	143069	10	8835
2020-11-16	Bolivia (Plurinational State of)	112	143181	6	8841
2020-11-17	Bolivia (Plurinational State of)	65	143246	8	8849
2020-11-18	Bolivia (Plurinational State of)	125	143371	10	8859
2020-11-19	Bolivia (Plurinational State of)	102	143473	7	8866
2020-11-20	Bolivia (Plurinational State of)	96	143569	9	8875
2020-11-21	Bolivia (Plurinational State of)	187	143756	14	8889
2020-11-22	Bolivia (Plurinational State of)	98	143854	11	8900
2020-11-23	Bolivia (Plurinational State of)	68	143922	4	8904
2020-11-24	Bolivia (Plurinational State of)	56	143978	3	8907
2020-11-25	Bolivia (Plurinational State of)	56	144034	9	8916
2020-11-26	Bolivia (Plurinational State of)	113	144147	12	8928
2020-11-27	Bolivia (Plurinational State of)	129	144276	5	8933
2020-11-28	Bolivia (Plurinational State of)	114	144390	6	8939
2020-11-29	Bolivia (Plurinational State of)	104	144494	4	8943
2020-11-30	Bolivia (Plurinational State of)	98	144592	6	8949
2020-12-01	Bolivia (Plurinational State of)	30	144622	3	8952
2020-12-02	Bolivia (Plurinational State of)	86	144708	5	8957
2020-12-03	Bolivia (Plurinational State of)	102	144810	6	8963
2020-12-04	Bolivia (Plurinational State of)	184	144994	9	8972
2020-12-05	Bolivia (Plurinational State of)	192	145186	10	8982
2020-12-06	Bolivia (Plurinational State of)	139	145325	5	8987
2020-12-07	Bolivia (Plurinational State of)	167	145492	5	8992
2020-12-08	Bolivia (Plurinational State of)	68	145560	3	8995
2020-12-09	Bolivia (Plurinational State of)	97	145657	2	8997
2020-12-10	Bolivia (Plurinational State of)	189	145846	5	9002
2020-12-11	Bolivia (Plurinational State of)	214	146060	2	9004
2020-12-12	Bolivia (Plurinational State of)	325	146385	4	9008
2020-12-13	Bolivia (Plurinational State of)	312	146697	5	9013
2020-12-14	Bolivia (Plurinational State of)	333	147030	1	9014
2020-12-15	Bolivia (Plurinational State of)	120	147150	4	9018
2020-12-16	Bolivia (Plurinational State of)	195	147345	6	9024
2020-12-17	Bolivia (Plurinational State of)	371	147716	2	9026
2020-12-18	Bolivia (Plurinational State of)	498	148214	3	9029
2020-12-19	Bolivia (Plurinational State of)	451	148665	2	9031
2020-12-20	Bolivia (Plurinational State of)	484	149149	2	9033
2020-12-21	Bolivia (Plurinational State of)	621	149770	2	9035
2020-12-22	Bolivia (Plurinational State of)	253	150023	1	9036
2020-12-23	Bolivia (Plurinational State of)	362	150385	7	9043
2020-12-24	Bolivia (Plurinational State of)	674	151059	9	9052
2020-12-25	Bolivia (Plurinational State of)	1005	152064	13	9065
2020-12-26	Bolivia (Plurinational State of)	1057	153121	11	9076
2020-12-27	Bolivia (Plurinational State of)	469	153590	7	9083
2020-12-28	Bolivia (Plurinational State of)	759	154349	10	9093
2020-12-29	Bolivia (Plurinational State of)	494	154843	5	9098
2020-12-30	Bolivia (Plurinational State of)	751	155594	8	9106
2020-12-31	Bolivia (Plurinational State of)	1293	156887	29	9135
2021-01-01	Bolivia (Plurinational State of)	1485	158372	14	9149
2021-01-02	Bolivia (Plurinational State of)	1752	160124	16	9165
2021-01-03	Bolivia (Plurinational State of)	861	160985	10	9175
2021-01-04	Bolivia (Plurinational State of)	1070	162055	11	9186
2021-01-05	Bolivia (Plurinational State of)	606	162661	15	9201
2021-01-06	Bolivia (Plurinational State of)	1010	163671	18	9219
2021-01-07	Bolivia (Plurinational State of)	1597	165268	22	9241
2021-01-08	Bolivia (Plurinational State of)	1713	166981	46	9287
2021-01-09	Bolivia (Plurinational State of)	1910	168891	17	9304
2021-01-10	Bolivia (Plurinational State of)	2263	171154	24	9328
2021-01-11	Bolivia (Plurinational State of)	1644	172798	23	9351
2021-01-12	Bolivia (Plurinational State of)	1098	173896	25	9376
2021-01-13	Bolivia (Plurinational State of)	1392	175288	39	9415
2021-01-14	Bolivia (Plurinational State of)	1473	176761	39	9454
2021-01-15	Bolivia (Plurinational State of)	2057	178818	39	9493
2021-01-16	Bolivia (Plurinational State of)	2198	181016	37	9530
2021-01-17	Bolivia (Plurinational State of)	2573	183589	41	9571
2021-01-18	Bolivia (Plurinational State of)	2091	185680	25	9596
2021-01-19	Bolivia (Plurinational State of)	1503	187183	40	9636
2021-01-20	Bolivia (Plurinational State of)	1550	188733	44	9680
2021-01-21	Bolivia (Plurinational State of)	2357	191090	42	9722
2021-01-22	Bolivia (Plurinational State of)	2655	193745	42	9764
2021-01-23	Bolivia (Plurinational State of)	2648	196393	54	9818
2021-01-24	Bolivia (Plurinational State of)	1864	198257	53	9871
2021-01-25	Bolivia (Plurinational State of)	1732	199989	56	9927
2021-01-26	Bolivia (Plurinational State of)	1048	201037	58	9985
2021-01-27	Bolivia (Plurinational State of)	1781	202818	66	10051
2021-01-28	Bolivia (Plurinational State of)	2390	205208	54	10105
2021-01-29	Bolivia (Plurinational State of)	2866	208074	62	10167
2021-01-30	Bolivia (Plurinational State of)	2652	210726	59	10226
2021-01-31	Bolivia (Plurinational State of)	2666	213392	0	10226
2021-02-01	Bolivia (Plurinational State of)	2005	215397	104	10330
2021-02-02	Bolivia (Plurinational State of)	1438	216835	49	10379
2021-02-03	Bolivia (Plurinational State of)	1464	218299	60	10439
2021-02-04	Bolivia (Plurinational State of)	2127	220426	74	10513
2021-02-05	Bolivia (Plurinational State of)	2021	222447	58	10571
2021-02-06	Bolivia (Plurinational State of)	1787	224234	62	10633
2021-02-07	Bolivia (Plurinational State of)	1676	225910	54	10687
2021-02-08	Bolivia (Plurinational State of)	1218	227128	66	10753
2021-02-09	Bolivia (Plurinational State of)	839	227967	43	10796
2021-02-10	Bolivia (Plurinational State of)	1220	229187	68	10864
2021-02-11	Bolivia (Plurinational State of)	1544	230731	65	10929
2021-02-12	Bolivia (Plurinational State of)	1771	232502	67	10996
2021-02-13	Bolivia (Plurinational State of)	1352	233854	48	11044
2021-02-14	Bolivia (Plurinational State of)	1244	235098	63	11107
2021-02-15	Bolivia (Plurinational State of)	938	236036	48	11155
2021-02-16	Bolivia (Plurinational State of)	696	236732	47	11202
2021-02-17	Bolivia (Plurinational State of)	412	237144	32	11234
2021-02-18	Bolivia (Plurinational State of)	562	237706	40	11274
2021-02-19	Bolivia (Plurinational State of)	789	238495	29	11303
2021-02-20	Bolivia (Plurinational State of)	1029	239524	50	11353
2021-02-21	Bolivia (Plurinational State of)	1152	240676	37	11390
2021-02-22	Bolivia (Plurinational State of)	1095	241771	27	11417
2021-02-23	Bolivia (Plurinational State of)	521	242292	24	11441
2021-02-24	Bolivia (Plurinational State of)	884	243176	29	11470
2021-02-25	Bolivia (Plurinational State of)	1204	244380	38	11508
2021-02-26	Bolivia (Plurinational State of)	1339	245719	39	11547
2021-02-27	Bolivia (Plurinational State of)	1103	246822	30	11577
2021-02-28	Bolivia (Plurinational State of)	1069	247891	32	11609
2021-03-01	Bolivia (Plurinational State of)	656	248547	19	11628
2021-03-02	Bolivia (Plurinational State of)	463	249010	21	11649
2021-03-03	Bolivia (Plurinational State of)	757	249767	17	11666
2021-03-04	Bolivia (Plurinational State of)	790	250557	37	11703
2021-03-05	Bolivia (Plurinational State of)	834	251391	31	11734
2021-03-06	Bolivia (Plurinational State of)	969	252360	27	11761
2021-03-07	Bolivia (Plurinational State of)	937	253297	28	11789
2021-03-08	Bolivia (Plurinational State of)	653	253950	18	11807
2021-03-09	Bolivia (Plurinational State of)	323	254273	16	11823
2021-03-10	Bolivia (Plurinational State of)	463	254736	22	11845
2021-03-11	Bolivia (Plurinational State of)	885	255621	13	11858
2021-03-12	Bolivia (Plurinational State of)	841	256462	26	11884
2021-03-13	Bolivia (Plurinational State of)	778	257240	19	11903
2021-03-14	Bolivia (Plurinational State of)	1084	258324	0	11903
2021-03-15	Bolivia (Plurinational State of)	680	259004	41	11944
2021-03-16	Bolivia (Plurinational State of)	385	259389	14	11958
2021-03-17	Bolivia (Plurinational State of)	670	260059	16	11974
2021-03-18	Bolivia (Plurinational State of)	929	260988	23	11997
2021-03-19	Bolivia (Plurinational State of)	1068	262056	18	12015
2021-03-20	Bolivia (Plurinational State of)	885	262941	13	12028
2021-03-21	Bolivia (Plurinational State of)	867	263808	13	12041
2021-03-22	Bolivia (Plurinational State of)	603	264411	10	12051
2021-03-23	Bolivia (Plurinational State of)	223	264634	9	12060
2021-03-24	Bolivia (Plurinational State of)	573	265207	14	12074
2021-03-25	Bolivia (Plurinational State of)	879	266086	19	12093
2021-03-26	Bolivia (Plurinational State of)	973	267059	14	12107
2021-03-27	Bolivia (Plurinational State of)	774	267833	24	12131
2021-03-28	Bolivia (Plurinational State of)	878	268711	12	12143
2021-03-29	Bolivia (Plurinational State of)	591	269302	22	12165
2021-03-30	Bolivia (Plurinational State of)	326	269628	21	12186
2021-03-31	Bolivia (Plurinational State of)	719	270347	25	12211
2021-04-01	Bolivia (Plurinational State of)	1072	271419	28	12239
2021-04-02	Bolivia (Plurinational State of)	992	272411	18	12257
2021-04-03	Bolivia (Plurinational State of)	916	273327	23	12280
2021-04-04	Bolivia (Plurinational State of)	620	273947	25	12305
2021-04-05	Bolivia (Plurinational State of)	520	274467	11	12316
2021-04-06	Bolivia (Plurinational State of)	467	274934	8	12324
2021-04-07	Bolivia (Plurinational State of)	458	275392	20	12344
2021-04-08	Bolivia (Plurinational State of)	1498	276890	22	12366
2021-04-09	Bolivia (Plurinational State of)	1076	277966	19	12385
2021-04-10	Bolivia (Plurinational State of)	1241	279207	27	12412
2021-04-11	Bolivia (Plurinational State of)	1442	280649	16	12428
2021-04-12	Bolivia (Plurinational State of)	921	281570	14	12442
2021-04-13	Bolivia (Plurinational State of)	525	282095	9	12451
2021-04-14	Bolivia (Plurinational State of)	989	283084	18	12469
2021-04-15	Bolivia (Plurinational State of)	1099	284183	27	12496
2021-04-16	Bolivia (Plurinational State of)	1108	285291	23	12519
2021-04-17	Bolivia (Plurinational State of)	823	286114	84	12603
2021-04-18	Bolivia (Plurinational State of)	1246	287360	22	12625
2021-04-19	Bolivia (Plurinational State of)	1185	288545	9	12634
2021-04-20	Bolivia (Plurinational State of)	521	289066	14	12648
2021-04-21	Bolivia (Plurinational State of)	1296	290362	18	12666
2021-04-22	Bolivia (Plurinational State of)	1313	291675	29	12695
2021-04-23	Bolivia (Plurinational State of)	1386	293061	36	12731
2021-04-24	Bolivia (Plurinational State of)	1330	294391	27	12758
2021-04-25	Bolivia (Plurinational State of)	1501	295892	25	12783
2021-04-26	Bolivia (Plurinational State of)	1293	297185	29	12812
2021-04-27	Bolivia (Plurinational State of)	474	297659	12	12824
2021-04-28	Bolivia (Plurinational State of)	1119	298778	37	12861
2021-04-29	Bolivia (Plurinational State of)	1480	300258	24	12885
2021-04-30	Bolivia (Plurinational State of)	1573	301831	35	12920
2021-05-01	Bolivia (Plurinational State of)	1901	303732	31	12951
2021-05-02	Bolivia (Plurinational State of)	1862	305594	24	12975
2021-05-03	Bolivia (Plurinational State of)	933	306527	34	13009
2021-05-04	Bolivia (Plurinational State of)	1034	307561	12	13021
2021-05-05	Bolivia (Plurinational State of)	1423	308984	14	13035
2021-05-06	Bolivia (Plurinational State of)	1588	310572	47	13082
2021-05-07	Bolivia (Plurinational State of)	1835	312407	41	13123
2021-05-08	Bolivia (Plurinational State of)	1783	314190	28	13151
2021-05-09	Bolivia (Plurinational State of)	1963	316153	31	13182
2021-05-10	Bolivia (Plurinational State of)	1394	317547	23	13205
2021-05-11	Bolivia (Plurinational State of)	1063	318610	23	13228
2021-05-12	Bolivia (Plurinational State of)	1599	320209	30	13258
2021-05-13	Bolivia (Plurinational State of)	2369	322578	50	13308
2021-05-14	Bolivia (Plurinational State of)	2290	324868	37	13345
2021-05-15	Bolivia (Plurinational State of)	2356	327224	64	13409
2021-05-16	Bolivia (Plurinational State of)	2509	329733	42	13451
2021-05-17	Bolivia (Plurinational State of)	1783	331516	42	13493
2021-05-18	Bolivia (Plurinational State of)	1051	332567	24	13517
2021-05-19	Bolivia (Plurinational State of)	2257	334824	49	13566
2021-05-20	Bolivia (Plurinational State of)	2617	337441	69	13635
2021-05-21	Bolivia (Plurinational State of)	2766	340207	58	13693
2021-05-22	Bolivia (Plurinational State of)	2858	343065	87	13780
2021-05-23	Bolivia (Plurinational State of)	3005	346070	77	13857
2021-05-24	Bolivia (Plurinational State of)	2117	348187	53	13910
2021-05-25	Bolivia (Plurinational State of)	1466	349653	55	13965
2021-05-26	Bolivia (Plurinational State of)	2517	352170	59	14024
2021-05-27	Bolivia (Plurinational State of)	3179	355349	100	14124
2021-05-28	Bolivia (Plurinational State of)	3213	358562	102	14226
2021-05-29	Bolivia (Plurinational State of)	3018	361580	86	14312
2021-05-30	Bolivia (Plurinational State of)	2990	364570	65	14377
2021-05-31	Bolivia (Plurinational State of)	2144	366714	58	14435
2021-06-01	Bolivia (Plurinational State of)	1760	368474	36	14471
2021-06-02	Bolivia (Plurinational State of)	2805	371279	53	14524
2021-06-03	Bolivia (Plurinational State of)	3439	374718	115	14639
2021-06-04	Bolivia (Plurinational State of)	3310	378028	93	14732
2021-06-05	Bolivia (Plurinational State of)	2429	380457	100	14832
2021-06-06	Bolivia (Plurinational State of)	3000	383457	68	14900
2021-06-07	Bolivia (Plurinational State of)	2277	385734	81	14981
2021-06-08	Bolivia (Plurinational State of)	1428	387162	43	15024
2021-06-09	Bolivia (Plurinational State of)	2832	389994	58	15082
2021-06-10	Bolivia (Plurinational State of)	2981	392975	95	15177
2021-06-11	Bolivia (Plurinational State of)	3839	396814	70	15247
2021-06-12	Bolivia (Plurinational State of)	3233	400047	74	15321
2021-06-13	Bolivia (Plurinational State of)	3244	403291	96	15417
2021-06-14	Bolivia (Plurinational State of)	2056	405347	68	15485
2021-06-15	Bolivia (Plurinational State of)	1607	406954	57	15542
2021-06-16	Bolivia (Plurinational State of)	2752	409706	72	15614
2021-06-17	Bolivia (Plurinational State of)	1971	411677	124	15738
2021-06-18	Bolivia (Plurinational State of)	2836	414513	88	15826
2021-06-19	Bolivia (Plurinational State of)	2682	417195	98	15924
2021-06-20	Bolivia (Plurinational State of)	2118	419313	85	16009
2021-06-21	Bolivia (Plurinational State of)	1648	420961	79	16088
2021-06-22	Bolivia (Plurinational State of)	1086	422047	44	16132
2021-06-23	Bolivia (Plurinational State of)	764	422811	42	16174
2021-06-24	Bolivia (Plurinational State of)	1667	424478	69	16243
2021-06-25	Bolivia (Plurinational State of)	2270	426748	86	16329
2021-06-26	Bolivia (Plurinational State of)	2430	429178	85	16414
2021-06-27	Bolivia (Plurinational State of)	2182	431360	82	16496
2021-06-28	Bolivia (Plurinational State of)	1653	433013	55	16551
2021-06-29	Bolivia (Plurinational State of)	922	433935	30	16581
2021-06-30	Bolivia (Plurinational State of)	1633	435568	50	16631
2021-07-01	Bolivia (Plurinational State of)	2055	437623	71	16702
2021-07-02	Bolivia (Plurinational State of)	2001	439624	65	16767
2021-07-03	Bolivia (Plurinational State of)	1662	441286	55	16822
