## Supplementary Tables and Figures for "Parametrization of Worldwide Covid-19 data for multiple variants: How is the SAR-Cov2 virus evolving?": Supplementary_Table_3.xlsx

### Sheet: SupTab3_4_new
Country	Peak Number	alpha	upper error alpha	lower error alpha	reff	upper error reff	lower error reff	Leff	upper error Leff	lower error Leff	Number of days to peak in daily cases, day 1 = Jan 3 2020	Date of peak in daily cases	Closest date of measured variant	Dominant Variant	Dominant Variant Index	Count of Dominant Variant	Subdominant Variant 1	Count of Subdominant Variant1	Subdominant Variant2	Count of Subdominant Variant2	Total Variants measured	% of dominant Variant
Argentina	1	0.631	0.221	0.0388	1.05	0.0143	0.347	1.66	0.492	11.8	281	2020-10-09	____	Wuhan	1							80
Argentina	3	0.545	0.134	0.191	1.07	0.0153	0.0371	1.96	0.46	1.05	507	2021-05-23	5/24/21	Gamma	4	204	Alpha	42	non_who	35	281	72.5979
Argentina	4	1.31	0.486	0.271	1.06	0.0418	0.135	0.809	0.659	2.09	746	2022-01-17	1/17/22	OmBA1	6	590	Delta	42			632	93.3544
Argentina	5	0.122	0.132	0.641	3.64	1.38	0.515	30	19.3	6.87	888	2022-06-08	2022-06-06	OmBA2	7	205	Om BA2121	31	Om BA1	14	275	74.5455
Argentina	6	0.162	0.0136	0.016	2.36	0.16	0.307	14.6	1.76	2.78	933	2022-07-23	7/18/22	OmBA5	8	138	Om BA4	128	Om BA2	58	356	38.764
Argentina	7	1.92	0.953	0.262	1.05	0.0192	0.168	0.551	0.248	2.16	1091	2022-12-28	2023-01-02	OmBQ1	9	489	Om XBB	34	Om BA5	16	562	87.0107
Australia	1	0.291	0.598	0.0462	3.3	0.635	0.689	11.3	13.1	4.59	89	2020-03-31	_____	Wuhan	1						100	100
Australia	2	0.16	0.0037	0.00446	2.34	0.0914	0.0969	14.6	0.969	0.917	213	2020-08-02	2020-08-03	nonwho	10	3900					3900	100
Australia	3	2.5	0.21	0.128	1.02	0.00115	0.00124	0.409	0.0254	0.0676	362	2020-12-29	2021-01-04	nonwho	10	172	Alpha	17	Beta	5	194	88.6598
Australia	4	0.97	0.109	0.144	1.04	0.00371	0.00368	1.07	0.199	0.18	477	2021-04-23	4/26/21	Alpha	2	86	Delta	86	non who	28	221	38.914
Australia	5	0.137	0.0098	0.00744	1.7	0.0458	0.232	12.5	0.828	3.78	647	2021-10-10	2021-10-11	Delta	5	2503					2503	100
Australia	6	0.553	0.0301	0.0642	1.2	0.307	0.37	2.18	3.43	4.09	751	2022-01-22	1/17/22	OmBA1	6	3716	Delta	195	Om BA2	62	3973	93.5313
Australia	7	0.0919	1.08	0.648	7.31	0.207	0.386	79.5	60.1	38.8	826	2022-04-07	2022-04-11	OmBA2	7	5413	Om BA1	352	recomb	6	5778	93.6829
Australia	8	1.08	0.227	0.258	1.06	0.00932	0.0113	0.983	0.197	0.228	926	2022-07-16	7/18/22	OmBA5	8	3119	Om BA2	683	Om BA4	597	4538	68.7307
Australia	9	0.643	0.121	0.327	1.09	0.207	0.301	1.69	4.27	5.67	1064	2022-12-01	2022-12-05	OmBA275	13	1366	Om BQ1	907	Om Ba5	866	4291	31.8341
Austria	1	0.255	0.00832	0.00962	4.31	0.384	0.545	16.9	2.18	3.12	92	2020-04-03	______	Wuhan	1							100
Austria	2	0.102	0.00489	0.00555	1.74	0.1	0.0989	17.1	2.12	2.2	317	2020-11-14	2020-11-09	nonwho	10	180					180	100
Austria	3	1.58	0.0737	0.159	1.03	0.00272	0.00136	0.655	0.0495	0.0256	450	2021-03-27	3/29/21	Alpha	2	365	non who	26	Beta	2	393	92.8753
Austria	4	0.137	0.269	0.251	1.71	0.212	0.368	12.5	3.93	6.65	627	2021-09-20	9/27/21	Delta	5	345					345	100
Austria	5	2.22	0.0975	0.145	1.03	0.0023	0.00163	0.465	0.0331	0.024	687	2021-11-19	11/22/21	Delta	5	408					408	100
Austria	6	0.165	0.385	0.381	2.61	0.544	0.706	15.9	6	7.72	769	2022-02-09	2/14/22	OmBA2	7	851	Om BA1	824	Delta, Om BA5	< 10	1686	50.4745
Austria	7	0.182	0.0171	0.0494	2.19	0.199	0.188	12	2.11	1.67	803	2022-03-15	3/14/22	OmBA2	7	694	Om BA1	426	Delta, non who	< 5	1125	61.6889
Austria	8	0.122	0.00514	0.00638	2.94	0.292	0.4	24.1	3.53	5.05	923	2022-07-13	7/18/22	OmBA5	8	1041	Om BA2	121	Om BA4	65	1265	82.2925
Austria	9	0.385	0.474	0.552	1.26	0.13	0.424	3.27	1.95	5.35	1010	2022-10-08	2022-10-10	OmBA5	8	1896	Om BA275	168	Om BA2	123	2348	80.7496
Austria	10	1.33	0.134	0.271	1.05	0.0066	0.00499	0.785	0.157	0.0917	1073	2022-12-10	2022-12-05	OmBA5	8	1050	Om BQ1	718	Om BA275	124	2037	51.5464
Belgium	1	0.248	0.00704	0.00647	4.39	0.409	0.623	17.7	2.33	3.7	99	2020-04-10	___	Wuhan	1							100
Belgium	2	0.262	0.0478	0.162	1.23	0.2	0.218	4.71	4.02	4.24	298	2020-10-26	10/26/20	nonwho	10	356					356	100
Belgium	3	1.72	0.137	0.129	1.02	0.00121	0.00112	0.592	0.0471	0.0587	454	2021-03-31	3/29/21	Alpha	2	2580	non who	277	Gamma	186	3220	80.1242
Belgium	4	0.0984	0.0412	0.413	1.75	0.4	0.524	17.8	9.89	11.7	611	2021-09-04	8/30/21	Delta	5	4397	Alpha	11	non who	5	4413	99.6374
Belgium	5	1.2	0.198	0.095	1.04	0.00316	0.00526	0.868	0.0687	0.186	696	2021-11-28	11/22/21	Delta	5	4198	Om BA1	5	Alpha, non who	1	4205	99.8335
Belgium	6	0.365	0.664	0.73	1.41	0.157	0.361	3.86	1.99	4.63	752	2022-01-23	1/17/22	OmBA1	6	6251	Delta	320	Om BA2	131	6706	93.215
Belgium	7	0.169	0.175	0.386	1.71	0.985	1.89	10.1	9.63	12.1	813	2022-03-25	3/28/22	OmBA2	7	4363	Om BA1	563	recomb	18	4946	88.2127
Belgium	8	0.184	0.132	0.71	1.72	0.47	0.586	9.39	6.56	7.24	920	2022-07-10	2022-07-04	OmBA5	8	3147	Om BA2	384	Om BA4	296	3932	80.0356
Belgium	9	1.65	0.451	0.583	1.05	0.0218	0.225	0.636	0.233	3.24	1005	2022-10-03	2022-10-10	OmBA5	8	1936	Om BQ1	202	Om BA4	114	2347	82.4883
Belgium	10	0.147	0.322	0.41	2.49	0.686	1.41	17	10.2	15	1076	2022-12-13	12/19/22	OmBQ1	9	663	Om BA5	136	Om BA275	66	929	71.3671
Brazil	1	0.0667	0.00445	0.00219	2.63	0.167	0.618	39.4	4.07	12.7	215	2020-08-04	2020-08-03	nonwho	10	370					370	100
Brazil	2	0.0649	0.0559	0.2	1.33	0.181	0.0896	20.5	11.5	5.59	449	2021-03-26	3/29/21	Gamma	4	2741	non who	261	Alpha	121	3123	87.7682
Brazil	3	0.0728	0.0051	0.00329	4.71	0.267	0.169	64.7	1.99	1.34	521	2021-06-06	2021-06-07	Gamma	4	4983	Alpha	167	non who	51	5226	95.3502
Brazil	4	0.168	0.00712	0.00754	3.36	0.311	0.416	20.1	3.48	3.61	766	2022-02-06	1/31/22	OmBA1	6	10891	Om BA2	85	Delta	39	11048	98.5789
Brazil	5	0.855	0.17	0.202	1.05	0.00875	0.147	1.23	0.213	4.29	917	2022-07-07	2022-07-04	OmBA5	8	3533	Om BA4	1167	Om BA2	703	5577	63.3495
Brazil	6	0.231	0.0909	0.316	1.45	0.284	0.302	6.3	4.33	4.17	1082	2022-12-19	12/19/22	OmBQ1	9	2033	Om BA5	735	Om XBB	72	2921	69.5995
Canada	1	0.149	0.0046	0.00484	2.93	0.417	0.513	19.6	3.3	4	119	2020-04-30	__	Wuhan	1							100
Canada	2	0.696	0.0359	0.0674	1.04	0.00304	0.00211	1.5	0.114	0.0698	363	2020-12-30	2021-01-04	nonwho	10	2785	Alpha, Beta	9			2803	99.3578
Canada	3	2.26	0.154	0.228	1.03	0.00224	0.00186	0.454	0.0423	0.0334	477	2021-04-23	4/26/21	Alpha	2	5889	Gamma	2330	non who	2213	10855	54.2515
Canada	4	0.128	0.00782	0.0112	1.95	0.31	0.393	15.2	5.03	6.44	629	2021-09-22	9/27/21	Delta	5	7178	Alpha	9	Gamma	2	7189	99.847
Canada	5	0.196	0.0124	0.0183	1.56	0.197	0.219	7.95	2.87	3.25	741	2022-01-12	1/17/22	OmBA1	6	14107	Delta	423	Om BA2	261	14791	95.3756
Canada	6	0.254	0.499	0.402	1.33	0.14	0.641	5.23	2.38	9.81	829	2022-04-10	2022-04-11	OmBA2	7	8308	Om BA1	2193	Om BA2121	514	11050	75.1855
Canada	7	0.104	0.00281	0.00264	3.96	0.247	0.728	38.2	3.3	9.2	942	2022-08-01	2022-08-01	OmBA5	8	5451	Om BA4	801	Om BA2121	319	6741	80.8634
Canada	8	0.0845	0.198	0.176	1.78	0.203	0.456	21	7.44	15.6	1024	2022-10-22	10/24/22	OmBA5	8	6342	Om BQ1	751	Om BA4	513	7803	81.2764
Canada	9	0.0681	0.00181	0.003	2.37	0.384	1.14	34.7	6.59	14.7	1081	2022-12-18	12/19/22	OmBQ1	9	4494	Om BA5	2161	Om BA4	141	7213	62.3042
Chile	1	0.0969	0.00152	0.00152	9.12	0.121	0.143	94.1	0.951	1.25	164	2020-06-14	__	Wuhan	1							100
Chile	2	0.606	0.0511	0.129	1.06	0.00879	0.00363	1.75	0.265	0.119	391	2021-01-27	__	UNKNOWN	15
Chile	3	0.556	0.299	0.178	1.07	0.228	0.625	1.92	6.1	16.1	463	2021-04-09	2021-04-12	Gamma	4	117	non who	63	Alpha	35	217	53.9171
Chile	4	0.145	0.00351	0.00394	3.37	0.175	0.266	23.3	1.34	1.01	515	2021-05-31	5/24/21	Gamma	4	274	non who	51	Alpha	18	344	79.6512
Chile	5	0.831	0.0773	0.112	1.06	0.00485	0.012	1.28	0.139	0.224	685	2021-11-17	2021-11-10	Delta	5	1431	Gamma	29			1460	98.0137
Chile	6	0.194	0.0059	0.00734	2.06	0.12	0.102	10.6	1.13	1.02	774	2022-02-14	2/14/22	OmBA1	6	491	Om BA2	5			496	98.9919
Chile	7	0.149	0.0555	0.386	1.7	0.452	0.702	11.4	7.95	11.2	901	2022-06-21	6/20/22	OmBA4	11	361	Om BA2	278	Om BA2121	184	996	36.245
Chile	8	0.157	0.15	0.372	3.08	0.789	1.07	19.6	9.02	9.73	949	2022-08-08	8/15/22	OmBA5	8	316	Om BA4	250	Om BA2121	5	576	54.8611
Chile	9	0.077	0.008	0.0925	3.44	0.532	0.684	44.7	12.2	5.91	1041	2022-11-08	2022-11-07	OmBA5	8	227	Om BA4	108	Om BQ1	50	422	53.7915
China	1	0.298	0.0124	0.0139	4.21	0.315	0.364	14.1	0.943	1.14	40	2020-02-11	__	Wuhan	1							100
China	2	1.17	0.585	0.327	1.06	0.0749	0.256	0.901	1.26	4.31	212	2020-08-01	__	UNKNOWN	15
China	3	0.874	0.0901	0.0922	1.05	0.00377	0.00374	1.2	0.102	0.153	350	2020-12-17	__	UNKNOWN	15
China	4	0.154	0.00649	0.00658	4.08	0.525	0.383	26.5	4.14	2.89	379	2021-01-15	__	UNKNOWN	15
China	5	1.65	0.643	0.58	1.04	0.184	0.353	0.633	2.8	5.1	518	2021-06-03	2021-06-07	Delta	5	89	Alpha	11			100	89
China	6	0.222	0.46	0.788	2.7	1.03	0.911	12.2	13.9	12.9	578	2021-08-02	__	UNKNOWN	15
China	7	0.249	0.361	0.714	4.14	2.21	0.396	16.6	6.24	16.7	625	2021-09-18	9/27/21	Delta	5	237	non who	1			238	99.5798
China	8	1.97	0.103	0.0662	1.05	0.01	0.00841	0.533	0.0239	0.0388	675	2021-11-07	2021-11-08	Delta	5	191					191	100
China	9	2.05	0.181	0.138	1.04	0.00208	0.00253	0.506	0.0344	0.0488	797	2022-03-09	3/14/22	OmBA2	7	303	Om BA1	25			328	92.378
China	10	0.14	0.00262	0.00251	4.48	0.226	0.632	31.9	2.19	6	881	2022-06-01	2022-06-06	OmBA2	7	208	Gamma	9	Om BA5, BA4, BA2121	<5	225	92.4444
China	11	1.04	0.113	0.193	1.03	0.00507	0.00354	0.993	0.215	0.137	1006	2022-10-04	2022-10-10	OmBA5	8	194	Om BQ1	11	Om BA1, BA275, XBB	<5	209	92.823
China	12	0.406	0.0495	0.0776	1.77	0.173	0.189	4.35	1.1	1.22	1090	2022-12-27	2023-01-02	OmBA5	8	3434	Om BA275	22	Om XBB	8	3478	98.7349
Colombia	1	0.162	0.059	0.218	1.4	0.196	0.144	8.6	4.21	3.05	227	2020-08-16	___	Wuhan	1							100
Colombia	2	0.78	0.149	0.139	1.05	0.00698	0.00664	1.34	0.32	0.367	305	2020-11-02	___	UNKNOWN	15
Colombia	3	1.46	0.263	0.386	1.03	0.00716	0.0041	0.705	0.112	0.0998	380	2021-01-16	___	UNKNOWN	15
Colombia	4	0.993	0.0352	0.157	1.07	0.00787	0.00222	1.08	0.137	0.0328	481	2021-04-27	4/26/21	Gamma	4	109	non who	60	Alpha	45	214	50.9346
Colombia	5	0.68	0.125	0.163	1.08	0.0106	0.0108	1.58	0.22	0.224	540	2021-06-25	6/21/21	Gamma	4	33	Delta	1	non who 3	3	37	89.1892
Colombia	6	0.839	0.13	0.106	1.06	0.0146	0.57	1.26	0.278	10.3	691	2021-11-23	11/22/21	Delta	5	525	Gamma	1			526	99.8099
Colombia	7	0.236	0.00268	0.00253	2.27	0.0654	0.0603	9.63	0.339	0.317	748	2022-01-19	1/17/22	OmBA1	6	1466	Delta	49	Om BA2, BA2121, non who	<3	1520	96.4474
Colombia	8	0.229	0.00478	0.00619	1.49	0.0194	0.0176	6.52	0.249	0.22	923	2022-07-13	7/18/22	OmBA4	11	183	Om BA5	130	Om BA2, BA2121	23	362	50.5525
Colombia	9	0.43	0.0364	0.0487	1.19	0.0286	0.0288	2.78	0.41	0.4	1087	2022-12-24	12/19/22	OmBQ1	9	322	Om XBB	33	Om BA5	14	382	84.2932
Costa Rica	1	2.29	1.19	0.603	1.05	0.609	1.53	0.459	5.97	14.7	95	2020-04-06	_____	Wuhan	1							100
Costa Rica	2	0.0694	0.00207	0.00124	4.11	0.374	0.857	59.3	6.76	15.5	269	2020-09-27	_____	UNKNOWN	15
Costa Rica	3	0.0816	0.00318	0.00212	3.15	0.197	0.52	38.6	3.24	8.77	504	2021-05-20	_____	UNKNOWN	15
Costa Rica	4	1.39	0.183	0.241	1.04	0.00404	0.00377	0.747	0.0819	0.0802	615	2021-09-08	_____	UNKNOWN	15
Costa Rica	5	0.203	0.00856	0.0139	2.43	0.315	0.335	12	3.17	2.91	763	2022-02-03	1/31/22	OmBA1	6	193					195	98.9744
Costa Rica	6	0.0904	0.0015	0.00165	3.13	0.127	0.116	34.6	1.99	1.95	916	2022-07-06	2022-07-04	OmBA2	7	98	Om BA4	93	Om BA5	76	349	28.0802
Costa Rica	7	0.073	0.00434	0.0059	2.17	0.384	0.411	29.8	9.35	9.62	1103	2023-01-09	1/16/23	OmBQ1	9	133	Om XBB	75	Om XBB15	40	286	46.5035
Croatia	1	0.254	0.013	0.0143	2.32	0.246	0.297	9.13	1.67	2.51	95	2020-04-06	_____	Wuhan	1							100
Croatia	2	0.104	0.00804	0.11	2.44	0.347	0.436	23.5	5.22	7.11	249	2020-09-07	_____	UNKNOWN	15
Croatia	3	0.234	0.045	0.0816	1.38	0.11	0.143	5.9	1.77	2.31	333	2020-11-30	_____	UNKNOWN	15
Croatia	4	3.04	0.153	0.456	1.02	0.00224	0.00105	0.336	0.0449	0.0182	472	2021-04-18	2021-04-12	Alpha	2	577	non who	15			592	97.4662
Croatia	5	0.862	0.0336	0.0582	1.05	0.00305	0.00219	1.22	0.0723	0.0442	687	2021-11-19	11/22/21	Delta	5	640					640	100
Croatia	6	0.125	0.00591	0.00764	3.66	0.533	0.506	29.3	4.86	4.21	753	2022-01-24	1/17/22	OmBA1	6	2418	Delta	773			3195	75.6808
Croatia	7	0.107	0.392	0.0204	5.99	0.614	1.13	55.9	12.7	10.2	933	2022-07-23	7/18/22	OmBA5	8	692	Om BA2	43	Om BA4	41	820	84.3902
Croatia	8	0.19	0.402	0.459	1.69	0.168	0.511	8.9	2.36	6.34	1080	2022-12-17	12/19/22	OmBA5	8	143	Om BQ1	75			245	58.3673
Czechia	1	0.242	0.00754	0.00996	4.13	0.724	0.869	17.1	4.34	5.13	95	2020-04-06	_____	Wuhan	1							100
Czechia	2	0.106	0.44	0.241	1.74	0.0828	0.556	16.4	1.88	12.6	301	2020-10-29	10/26/20	nonwho	10	140					140	100
Czechia	3	1.02	0.523	0.315	1.06	0.408	1.69	1.04	7.07	29.3	373	2021-01-09	1/18/21	nonwho	10	141	Alpha	91			232	60.7759
Czechia	4	0.551	0.0438	0.238	1.11	0.0321	0.00689	2.02	0.58	0.113	426	2021-03-03	2021-03-01	Alpha	2	366	non who	124			496	73.7903
Czechia	5	1.35	0.0688	0.0819	1.04	0.00248	0.00243	0.775	0.0401	0.0378	696	2021-11-28	11/22/21	Delta	5	1522					1524	99.8688
Czechia	6	0.171	0.0389	0.304	2.98	0.544	0.489	17.4	5.9	3.62	762	2022-02-02	1/31/22	OmBA1	6	1971	Delta	119			2174	90.6624
Czechia	7	0.501	0.361	0.43	1.15	0.287	1.1	2.3	3.91	16.1	944	2022-08-03	2022-08-01	OmBA5	8	1050	Om BA4	38			1130	92.9204
Czechia	8	0.548	0.535	0.473	1.13	0.189	1	2.06	2.41	10.7	997	2022-09-25	9/26/22	OmBA5	8	1408	Om BA4	33			1454	96.8363
Czechia	9	0.167	0.706	0.362	3.83	1.79	6.58	22.9	22.1	16	1065	2022-12-02	2022-12-05	OmBA5	8	154	Om BQ1	63	Om BA275	22	251	61.3546
Denmark	1	0.191	0.00442	0.00569	5.21	0.451	0.494	27.3	2.78	3.43	101	2020-04-12	___	Wuhan	1							100
Denmark	2	0.707	0.0724	0.103	1.05	0.00464	0.00414	1.49	0.137	0.12	353	2020-12-20	12/21/20	nonwho	10	9089	Alpha	51			9140	99.442
Denmark	3	0.778	0.104	0.076	1.02	0.000987	0.00107	1.31	0.152	0.249	500	2021-05-16	2021-05-10	Alpha	2	8235	non who	309	Delta	31	8582	95.9567
Denmark	4	1.8	0.0755	0.0548	1.03	0.00195	0.0037	0.575	0.0189	0.0535	587	2021-08-11	8/16/21	Delta	5	11253	Alpha	55	non who	7	11315	99.4521
Denmark	5	2.12	0.00696	0.644	1.02	0.00083	0.000173	0.482	0.116	0.00129	764	2022-02-04	1/31/22	OmBA2	7	23109	Om BA1	7287	Delta	59	30515	75.73
Denmark	6	0.114	0.00539	0.0101	2.6	0.346	0.447	22.8	5.02	5.92	925	2022-07-15	7/18/22	OmBA5	8	7160	Om BA4	571	Om BA2	253	8171	87.627
Denmark	7	0.405	0.504	0.36	1.2	0.159	0.526	2.95	1.83	10.8	1011	2022-10-09	2022-10-10	OmBA5	8	6801	Om BQ1	330	Om BA4	224	7602	89.4633
Denmark	8	0.251	0.346	0.241	1.44	0.0328	0.19	5.74	0.525	2.57	1078	2022-12-15	12/19/22	OmBQ1	9	3503	Om BA5	1552	Om BA275	1150	7324	47.8291
France	1	0.248	0.00761	0.00823	5.31	0.616	0.766	21.4	3.38	3.98	95	2020-04-06	____	Wuhan	1							100
France	2	0.996	0.0671	0.105	1.05	0.00464	0.00622	1.06	0.0927	0.118	299	2020-10-27	10/26/20	Alpha	2	717					717	100
France	3	0.835	0.242	0.26	1.04	0.0299	0.00789	1.24	0.369	0.508	391	2021-01-27	1/18/21	nonwho	10	1114	Alpha	464	Beta	106	1685	66.1128
France	4	1.36	0.272	0.19	1.04	0.00796	0.686	0.761	0.187	2.84	453	2021-03-30	3/29/21	Alpha	2	5476	non who	742	Beta	534	6811	80.3994
France	5	0.168	0.0154	0.0263	2.41	0.518	0.608	14.4	5.23	7.01	587	2021-08-11	8/16/21	Delta	5	13838	Beta	236	Alpha	161	14352	96.4186
France	6	1.48	0.101	0.137	1.04	0.00326	0.00298	0.703	0.0543	0.0493	750	2022-01-21	1/17/22	OmBA1	6	15623	Delta	1980	Om BA2	129	17749	88.0219
France	7	0.219	0.519	0.635	1.75	0.329	0.779	7.99	3.9	8.58	822	2022-04-03	3/28/22	OmBa2	7	17514	Om Ba1	2152	recomb	43	19719	88.8179
France	8	0.23	0.22	0.709	1.68	0.354	0.48	7.32	4.77	5.98	918	2022-07-08	2022-07-04	OmBA5	8	10200	Om BA2	1629	Om BA4	1034	13439	75.8985
France	9	1.86	0.757	0.16	1.04	0.0659	1.65	0.559	0.911	22.7	1012	2022-10-10	2022-10-10	OmBA5	8	5082	Om BQ1	1172	Om BA4	443	6848	74.2114
France	10	0.179	0.0521	0.235	2.33	0.313	0.4	13	3.71	3.34	1070	2022-12-07	2022-12-05	OmBQ1	9	6140	Om BA5	1703	Om XBB	145	8469	72.4997
Germany	1	0.247	0.00733	0.00731	4.58	0.571	0.577	18.6	3.08	3.67	96	2020-04-07	____	Wuhan	1							100
Germany	2	0.721	0.0269	0.0552	1.05	0.0034	0.00202	1.46	0.0941	0.0522	347	2020-12-14	2020-12-07	nonwho	10	582	Alpha	3			585	99.4872
Germany	3	2.02	0.248	0.347	1.03	0.00375	0.00374	0.51	0.0662	0.0611	469	2021-04-15	2021-04-12	Alpha	2	15407	non who	1021	Beta	338	16815	91.6265
Germany	4	0.196	0.333	0.274	1.43	0.12	0.275	7.29	2.24	4.99	623	2021-09-16	9/13/21	Delta	5	20381	Alpha	19	non who	13	20425	99.7846
Germany	5	0.963	0.179	0.142	1.06	0.00675	0.0125	1.1	0.167	0.277	699	2021-12-01	2021-12-06	Delta	5	23068	Om BA1	195	non who	14	23281	99.0851
Germany	6	1.6	0.172	0.339	1.03	0.00485	0.00266	0.641	0.11	0.0786	802	2022-03-14	3/14/22	OmBA2	7	29584	Om BA1	11738	recomb	114	41541	71.2164
Germany	7	0.132	0.425	0.712	2.15	0.609	1.03	16.2	10.6	17.3	919	2022-07-09	2022-07-04	OmBA5	8	21272	Om BA2	2883	Om BA2121	863	26917	79.0281
Germany	8	0.0933	0.00965	0.0589	4.5	1.34	0.42	48.2	11.1	6.55	1014	2022-10-12	2022-10-10	OmBA5	8	9567	Om BQ1	320	OM BA275	139	10310	92.7934
India	1	0.0701	0.00138	0.00106	2.24	0.05	0.0672	31.9	1.22	1.65	258	2020-09-16	9/14/20	nonwho	10	493					493	100
India	2	0.0841	0.000625	0.000578	4.71	0.0892	0.0641	56	0.905	0.731	489	2021-05-05	2021-05-10	Delta	5	5446	Alpha	256	non who	220	5945	91.6064
India	3	0.43	0.159	0.372	1.42	0.0702	0.078	3.3	0.656	0.679	752	2022-01-23	1/17/22	OmBA2	7	7472	Om BA1	2370	Delta	399	10248	72.9118
India	4	0.197	0.0237	0.0317	1.27	0.0277	0.032	6.41	0.659	0.706	931	2022-07-21	7/18/22	OmBA2	7	2167	OM BA5	1247	Om BA275	1132	4592	47.1908
Indonesia	1	0.0713	0.00772	0.0069	1.55	0.137	0.193	21.7	4.94	6.9	277	2020-10-05	____	Wuhan	1							100
Indonesia	2	0.0524	0.000928	0.00177	2.52	0.195	0.0841	48.2	4.93	2.25	390	2021-01-26	1/18/21	nonwho	10	435	Delta	5	Alpha	2	442	98.4163
Indonesia	3	0.348	0.135	0.145	1.19	0.0149	0.0223	3.41	0.283	0.426	566	2021-07-21	2021-07-19	Delta	5	874	non who	39			913	95.7284
Indonesia	4	0.289	0.00768	0.00743	1.76	0.0479	0.0468	6.07	0.347	0.389	780	2022-02-20	2/14/22	OmBA1	6	1143	Om BA2	261			1405	81.3523
Indonesia	5	0.136	0.0079	0.00915	1.89	0.216	0.252	13.9	3.26	3.97	947	2022-08-06	2022-08-01	OmBA5	8	1707	Om BA4	46			1775	96.169
Indonesia	6	0.195	0.0758	0.165	1.52	0.0879	0.0986	7.8	1.44	1.48	1049	2022-11-16	11/21/22	OmXBB	12	845	Om BQ1	515	Om BA5	420	2048	41.2598
Israel	1	0.509	0.02	0.0243	1.5	0.195	0.225	2.95	1.25	1.46	97	2020-04-08	____	Wuhan	1							100
Israel	2	0.136	0.107	0.542	2.8	0.864	0.403	20.5	10.8	4.91	212	2020-08-01	____	UNKNOWN	15
Israel	3	2.26	0.253	0.347	1.03	0.00292	0.00322	0.458	0.0551	0.0486	265	2020-09-23	____	UNKNOWN	15
Israel	4	0.517	0.218	0.202	1.14	0.0264	0.0392	2.2	0.331	0.585	382	2021-01-18	1/18/21	Alpha	2	561	non who	502	Beta	43	1112	50.4496
Israel	5	0.228	0.0122	0.0115	1.66	0.0741	0.103	7.26	0.85	1.27	609	2021-09-02	8/30/21	Delta	5	1318					1319	99.9242
Israel	6	0.34	0.015	0.0153	1.48	0.164	0.217	4.36	1.55	2.08	756	2022-01-27	1/31/22	OmBA1	6	3099	Om BA2	289			3397	91.2276
Israel	7	0.362	0.0341	0.0454	8.21	1.46	1.54	22.7	3.89	2.67	812	2022-03-24	3/28/22	OmBA2	7	5103	Om BA1	593			5732	89.0265
Israel	8	0.13	0.00572	0.011	2.25	0.199	0.173	17.2	2.5	1.99	913	2022-07-03	2022-07-04	OmBA5	8	5175	Om BA4	1159	Om BA2	443	7123	72.652
Israel	9	0.126	0.0873	0.314	1.55	0.252	0.306	12.2	5.72	6.27	1067	2022-12-04	2022-12-05	OmBQ1	9	453	Om BA5	112	Om BA275	51	684	66.2281
Italy	1	0.207	0.00377	0.00359	4.18	0.138	0.151	20.2	0.824	0.798	92	2020-04-03	____	Wuhan	1							100
Italy	2	0.0894	0.00148	0.00201	3	0.22	0.218	33.6	3.55	3.47	318	2020-11-15	2020-11-09	nonwho	10	474					476	99.5798
Italy	3	0.741	0.108	0.13	1.07	0.00709	0.00791	1.44	0.157	0.165	441	2021-03-18	3/15/21	Alpha	2	3243	non who	812	Gamma	166	4236	76.5581
Italy	4	0.125	0.00532	0.00663	2.76	0.356	0.441	22.1	4.67	5.37	597	2021-08-21	8/16/21	Delta	5	3058	Alpha	31			3103	98.5498
Italy	5	1.3	0.2	0.0593	1.05	0.00403	0.0804	0.804	0.0676	1.46	748	2022-01-19	1/17/22	OmBA1	6	3422	Delta	474			3909	87.5416
Italy	6	0.119	0.221	0.336	2.61	0.605	0.998	21.8	9.63	13.1	819	2022-03-31	3/28/22	OmBA2	7	1896	Om BA1	659			2561	74.0336
Italy	7	0.165	0.0206	0.0458	2.09	0.293	0.318	12.6	3.86	3.72	922	2022-07-12	7/18/22	OmBA5	8	3054	Om BA4	449	Om BA2	208	3775	80.9007
Italy	8	1.37	0.767	0.331	1.05	0.644	2.12	0.769	8.7	27.6	1016	2022-10-14	2022-10-10	OmBA5	8	1742	Om BQ1	106	Om BA4	84	1982	87.891
Italy	9	0.182	0.0168	0.0119	5.79	1.22	0.472	31.8	4.26	2.23	1056	2022-11-23	11/21/22	OmBA5	8	1087	Om BQ1	727	Om XBB	70	1989	54.6506
Japan	1	1.43	0.0816	0.321	1.07	0.21	0.236	0.75	2.33	2.48	106	2020-04-17	____	Wuhan	1							100
Japan	2	0.141	0.00427	0.00514	2.45	0.317	0.316	17.4	3.6	3.82	222	2020-08-11	8/17/20	nonwho	10	2163					2163	100
Japan	3	0.929	0.107	0.15	1.04	0.00389	0.00367	1.12	0.116	0.103	376	2021-01-12	1/18/21	nonwho	10	4546					4579	99.2793
Japan	4	1.95	0.0252	0.139	1.03	0.00171	0.000672	0.528	0.043	0.00844	491	2021-05-07	2021-05-10	Alpha	2	9570	non who	1133	Delta	114	10841	88.276
Japan	5	1.28	0.238	0.311	1.06	0.00531	0.00579	0.831	0.0762	0.0807	598	2021-08-22	8/16/21	Delta	5	19186	Alpha	1739			20935	91.6456
Japan	6	0.157	0.00177	0.00237	9.2	0.59	0.863	58.5	4.76	6.29	776	2022-02-16	2/14/22	OmBA1	6	10989	Om BA2	365	Delta	69	11425	96.1838
Japan	7	0.183	0.0121	0.0135	1.83	0.151	0.191	10	2.09	2.43	955	2022-08-14	8/15/22	OmBA5	8	16028	Om BA2	498	Om BA2121	83	16796	95.4275
Japan	8	2.32	0.161	0.353	1.02	0.00275	0.00143	0.441	0.0621	0.0338	1087	2022-12-24	12/19/22	OmBA5	8	15096	Om BQ1	2794	Om BA275	1478	20039	75.3331
Malaysia	1	0.205	0.00751	0.00767	4.86	0.372	0.46	23.7	2.48	2.98	94	2020-04-05	____	Wuhan	1							100
Malaysia	2	0.0952	0.00931	0.00556	1.74	0.116	0.246	18.3	2.69	6.01	394	2021-01-30	2021-02-01	nonwho	10	131					133	98.4962
Malaysia	3	0.826	0.0573	0.117	1.06	0.00553	0.00283	1.28	0.135	0.0764	521	2021-06-06	2021-06-07	Beta	3	51	non who	43	Delta	34	130	39.2308
Malaysia	4	0.0737	0.000802	0.000762	2.76	0.0586	0.117	37.5	1.06	1.45	600	2021-08-24	8/30/21	Delta	5	697					700	99.5714
Malaysia	5	0.199	0.014	0.0174	1.57	0.0621	0.0683	7.88	0.864	0.917	794	2022-03-06	3/14/22	OmBA2	7	721	Om BA1	105			835	86.3473
Malaysia	6	0.13	0.133	0.336	1.44	0.211	0.259	11.1	5.78	6.48	940	2022-07-30	2022-08-01	OmBA5	8	1068	Om BA2	178	Om BA4	22	1288	82.9193
Malaysia	7	0.139	0.0196	0.0658	1.93	0.123	0.175	13.9	1.97	2.24	1042	2022-11-09	2022-11-07	OmXBB	12	307	Om BA5	218	Om BA275	213	828	37.0773
Mexico	1	0.0723	0.0045	0.00166	2.66	0.234	0.777	36.8	4.19	13.8	200	2020-07-20	7/20/20	nonwho	10	135					135	100
Mexico	2	0.788	0.131	0.169	1.03	0.00352	0.00322	1.31	0.151	0.143	378	2021-01-14	1/18/21	nonwho	10	326					328	99.3902
Mexico	3	0.101	0.00636	0.00981	1.95	0.184	0.16	19.3	3.64	2.97	587	2021-08-11	8/16/21	Delta	5	2238	non who	194	Gamma	50	2504	89.377
Mexico	4	0.306	0.168	0.351	1.38	0.102	0.118	4.52	1.38	1.47	751	2022-01-22	1/17/22	OmBA1	6	3015	Delta	172			3192	94.4549
Mexico	5	0.239	0.0229	0.0351	1.44	0.0728	0.0808	6.02	1.04	1.1	923	2022-07-13	7/18/22	OmBA5	8	1606	Om BA4	246	Om BA2121	218	2146	74.8369
Mexico	6	0.122	0.00769	0.0131	2.14	0.581	0.624	17.5	9.11	9.07	1098	2023-01-04	2023-01-02	OmBQ1	9	519	Om BA5	222	Om XBB	134	941	55.1541
Netherlands	1	0.228	0.00519	0.00451	5.58	0.534	0.545	24.5	2.74	3.28	100	2020-04-11	____	Wuhan	1							100
Netherlands	2	1.09	0.0478	0.0484	1.05	0.00201	0.00194	0.961	0.0363	0.0398	300	2020-10-28	10/26/20	nonwho	10	430					430	100
Netherlands	3	0.139	0.213	0.455	2.24	0.34	0.524	16.1	6.15	8.17	357	2020-12-24	12/21/20	nonwho	10	807	Alpha	27			834	96.7626
Netherlands	4	2.14	0.146	0.248	1.02	0.00644	0.00157	0.478	0.0478	0.0344	471	2021-04-17	2021-04-12	Alpha	2	3466	Beta	87	Gamma	64	3686	94.0315
Netherlands	5	0.2	0.839	0.695	7.82	0.464	2.5	39.1	32.5	33.8	567	2021-07-22	7/19/21	Delta	5	4803	Alpha	450			5267	91.1904
Netherlands	6	0.917	0.0856	0.169	1.08	0.0086	0.0058	1.17	0.146	0.0923	698	2021-11-30	2021-12-06	Delta	5	3862	Om BA1	163			4025	95.9503
Netherlands	7	0.21	0.0854	0.243	1.61	0.104	0.104	7.66	1.51	1.33	767	2022-02-07	2/14/22	OmBA1	6	3003	Om BA2	782			3800	79.0263
Netherlands	8	0.192	0.0243	0.0396	1.67	0.151	0.179	8.74	2.22	2.45	918	2022-07-08	2022-07-04	OmBA5	8	1853	Om BA4	242	Om BA2	193	2404	77.0799
Netherlands	9	0.312	0.439	0.405	1.25	0.0399	0.146	4.02	0.741	2.56	1014	2022-10-12	2022-10-10	OmBA5	8	1987	Om BQ1	147	Om BA4	121	2321	85.6097
Netherlands	10	0.607	0.174	0.315	1.12	2.15	4.69	1.85	13.6	15.2	1076	2022-12-13	12/19/22	OmBQ1	9	1101	Om bA5	456	Om BA275	143	1902	57.8864
New Zealand	1	0.17	1.11	0.105	5.59	0.528	1.02	32.9	29.2	8.15	93	2020-04-04	____	Wuhan	1							100
New Zealand	2	1.44	0.0798	0.221	1.03	0.00357	0.00283	0.716	0.107	0.0624	238	2020-08-27	____	UNKNOWN	15
New Zealand	3	0.901	0.142	0.12	1.02	0.000938	0.000465	1.13	0.142	0.223	364	2020-12-31	____	UNKNOWN	15
New Zealand	4	0.0711	0.496	0.183	3.12	0.671	1.7	43.9	41.8	23.1	448	2021-03-25	____	UNKNOWN	15
New Zealand	5	0.0777	0.143	0.128	1.77	0.0126	0.156	22.7	0.385	4.75	686	2021-11-18	11/22/21	Delta	5	626					626	100
New Zealand	6	0.139	0.00292	0.00194	5.83	0.199	0.804	42	1.97	7.27	813	2022-03-25	3/28/22	OmBA2	7	434	Om Ba1	129			564	76.9504
New Zealand	7	0.165	0.599	0.929	3.02	1.02	0.847	18.4	6.74	17.9	923	2022-07-13	7/18/22	OmBA5	8	857	Om BA2	353	Om BA4	157	1418	60.4372
New Zealand	8	1.07	0.195	0.237	1.04	0.0069	0.00645	0.973	0.222	0.201	1079	2022-12-16	12/19/22	OmCh11	14	503	Om BQ1	394	Om BA5	373	1867	26.9416
Norway	1	0.194	0.0105	0.0105	4.2	0.515	0.51	21.7	3.83	3.94	93	2020-04-04	____	Wuhan	1							100
Norway	2	0.0763	0.017	0.288	1.78	0.412	0.0685	23.4	13.4	2	353	2020-12-20	12/21/20	nonwho	10	256	Alpha	16			272	94.1176
Norway	3	0.091	0.0103	0.129	3.06	0.68	0.264	33.7	13.3	5	449	2021-03-26	3/29/21	Alpha	2	1699	non who	86	Beta	76	1862	91.246
Norway	4	1.14	0.0388	0.147	1.05	0.00394	0.00246	0.917	0.158	0.048	614	2021-09-07	9/13/21	Delta	5	2316					2317	99.9568
Norway	5	2.16	0.277	0.409	1.02	0.00287	0.00234	0.473	0.068	0.0634	764	2022-02-04	1/31/22	OmBa1	6	1920	Om BA2	555	Delta	28	2504	76.6773
Norway	6	0.117	0.033	0.228	3.68	1.03	0.684	31.4	15.6	8.56	905	2022-06-25	6/20/22	OmBA5	8	500	Om BA2	222	Om BA2121	89	867	57.6701
Norway	7	1.62	0.0695	0.244	1.02	0.00302	0.00144	0.632	0.103	0.033	1073	2022-12-10	2022-12-05	OmBQ1	9	251	Om BA5	133	Om BA275	34	474	52.9536
Peru	1	0.129	0.0162	0.11	1.73	0.526	0.598	13.5	7.29	8.14	159	2020-06-09	____	Wuhan	1							100
Peru	2	0.0789	0.00639	0.0184	2.4	0.296	0.3	30.4	6.77	5.69	233	2020-08-22	8/31/20	nonwho	10	125					125	100
Peru	3	0.0941	0.0307	0.121	1.4	0.106	0.0937	14.9	3.97	3.35	460	2021-04-06	2021-04-12	Gamma	4	62	non who	30			105	59.0476
Peru	4	1.61	0.174	0.379	1.03	0.00437	0.00287	0.64	0.102	0.0622	756	2022-01-27	1/31/22	OmBA1	6	843	Delta	11			854	98.7119
Peru	5	1.81	0.123	0.231	1.03	0.00388	0.00242	0.57	0.0733	0.0444	939	2022-07-29	2022-08-01	OmBA5	8	1826	Om BA4	408	Om BA2121	89	2346	77.8346
Peru	6	0.338	0.354	0.656	1.41	0.105	0.178	4.18	1.4	2.26	1072	2022-12-09	2022-12-05	OmXBB	12	1622	Om BQ1	557	Om BA5	361	2604	62.2888
Philippines	1	0.0634	0.000764	0.000534	3.65	0.0203	0.144	57.5	0.495	3.18	236	2020-08-25	____	Wuhan	1							100
Philippines	2	0.0681	0.00385	0.00466	2.06	0.301	0.349	30.2	7.88	9.29	470	2021-04-16	2021-04-12	Beta	3	407	Alpha	273	non who	52	732	55.6011
Philippines	3	2.62	0.166	0.235	1.02	0.00197	0.00132	0.39	0.0322	0.0279	617	2021-09-10	9/13/21	Delta	5	165					169	97.6331
Philippines	4	0.236	0.00782	0.00964	3.87	0.309	0.313	16.4	1.8	2.13	753	2022-01-24	1/17/22	OmBA2	7	2600	Om BA1	174			2775	93.6937
Philippines	5	0.0875	0.00167	0.00134	4.04	0.209	0.17	46.2	2.51	2.75	954	2022-08-13	8/15/22	OmBA5	8	815	Om BA4	13			836	97.488
Poland	1	0.0965	0.00227	0.00255	4.9	0.224	0.654	50.7	3.04	8.44	149	2020-05-30	_____	Wuhan	1							100
Poland	2	0.108	0.00914	0.0105	1.74	0.19	0.195	16.1	4.17	4.21	318	2020-11-15	____	UNKNOWN	15
Poland	3	1.82	0.243	0.324	1.04	0.00488	0.00448	0.574	0.0722	0.0682	449	2021-03-26	3/29/21	Alpha	2	1583	non who	68			1656	95.5918
Poland	4	1.15	0.0201	0.0966	1.05	0.00192	0.00112	0.911	0.0664	0.0151	703	2021-12-05	2021-12-06	Delta	5	2772					2772	100
Poland	5	0.19	0.26	0.28	1.92	0.068	0.159	10.1	1.02	2.25	761	2022-02-01	1/31/22	OmBA1	6	8514	Om BA2	590	Delta	488	9740	87.4127
Poland	6	0.679	0.354	0.539	1.09	0.109	0.217	1.6	2.23	4.46	974	2022-09-02	8/29/22	OmBA5	8	595					605	98.3471
Poland	7	0.138	0.531	1.64	2.23	1.01	4.7	16.1	11.7	40.4	1079	2022-12-16	12/19/22	OmBA5	8	111	Om BQ1	44	Om BA275	29	198	56.0606
Portugal	1	0.229	0.00587	0.00595	5.02	0.886	1.18	21.9	4.88	6.53	103	2020-04-14	____	Wuhan	1							100
Portugal	2	1.51	0.0728	0.239	1.03	0.0228	0.00488	0.682	0.118	0.0389	180	2020-06-30	____	UNKNOWN	15
Portugal	3	0.706	0.113	0.155	1.07	0.00953	0.00837	1.52	0.205	0.189	325	2020-11-22	11/23/20	nonwho	10	363					364	99.7253
Portugal	4	0.13	0.00536	0.00853	2.41	0.232	0.224	18.6	2.54	2.31	386	2021-01-22	1/18/21	nonwho	10	772	Alpha	118			892	86.5471
Portugal	5	0.108	0.00566	0.0076	2.08	0.227	0.242	19.2	3.66	4.05	568	2021-07-23	7/19/21	Delta	5	1304	Alpha	27			1336	97.6048
Portugal	6	0.111	0.00519	0.0052	2.22	0.181	0.213	19.9	2.91	3.58	754	2022-01-25	1/31/22	OmBA1	6	963	Om BA2	41	Delta	38	1042	92.4184
Portugal	7	0.0919	0.00324	0.00339	4.25	0.265	0.15	46.2	1.48	0.901	874	2022-05-25	5/23/22	OmBA5	8	572	Om BA2	532	Om BA2121	12	1128	50.7092
Romania	1	0.204	0.0061	0.0111	3.5	0.842	0.913	17.2	5.94	5.9	109	2020-04-20	____	Wuhan	1							100
Romania	2	0.662	0.0686	0.162	1.08	0.0118	0.00607	1.63	0.272	0.132	226	2020-08-15	____	UNKNOWN	15
Romania	3	0.085	0.00489	0.00427	2.3	0.18	0.258	27.1	3.49	5.22	321	2020-11-18	11/23/20	nonwho	10	132					132	100
Romania	4	1.79	0.161	0.232	1.04	0.00328	0.00317	0.579	0.0518	0.0435	449	2021-03-26	3/29/21	Alpha	2	206	non who	12			220	93.6364
Romania	5	1.24	0.285	0.042	1.06	0.00251	0.032	0.858	0.034	0.452	654	2021-10-17	2021-10-11	Delta	5	1069					1069	100
Romania	6	0.176	0.00336	0.00342	3.6	0.0962	0.13	20.4	0.704	0.696	763	2022-02-03	1/31/22	OmBA1	6	688	Om BA2	80	De;ta	34	803	85.6787
Romania	7	0.147	0.00368	0.00361	2.8	0.118	0.128	19	1.06	1.22	938	2022-07-28	2022-08-01	OmBA5	8	576	Om BA4	12			602	95.6811
Romania	8	0.181	0.0142	0.0339	1.75	0.428	0.569	9.66	5.34	6.91	1099	2023-01-05	1/16/23	OmBQ1	9	70	Om BA5	30	Om BA275	29	142	49.2958
Russia	1	0.113	0.00232	0.00222	10.3	0.185	1.22	91.2	2.05	5.51	139	2020-05-20	5/25/20	nonwho	10	140					140	100
Russia	2	0.0551	0.000276	0.000308	2.4	0.013	0.0329	43.5	0.474	0.669	349	2020-12-16	12/21/20	nonwho	10	195					195	100
Russia	3	0.0863	0.00498	0.00762	1.8	0.26	0.249	20.9	6.12	5.94	564	2021-07-19	7/19/21	Delta	5	915	non who	13			932	98.176
Russia	4	0.106	0.00477	0.0342	1.51	0.173	0.029	14.3	5.07	0.827	675	2021-11-07	2021-11-08	Delta	5	1214					1214	100
Russia	5	0.143	0.00138	0.00148	2.95	0.085	0.0831	20.7	0.683	0.643	774	2022-02-14	2/14/22	OmBA1	6	825	Om BA2	284			1130	73.0088
Russia	6	1.25	0.202	0.105	1.05	0.00465	0.0243	0.843	0.0734	0.545	982	2022-09-10	2022-09-12	OmBA5	8	3492	Om BA275	12			3530	98.9235
Russia	7	1.37	0.0796	0.202	1.05	0.0121	0.00634	0.769	0.131	0.0739	1074	2022-12-11	12/19/22	OmBA5	8	535	Om XBB	178	Om BQ1	93	868	61.6359
Singapore	1	0.159	0.00371	0.0039	3.54	0.361	0.406	22.3	3.21	3.72	125	2020-05-06	2020-05-11	nonwho	10	110					110	100
Singapore	2	0.205	0.00869	0.00812	4.45	0.407	0.261	21.8	1.23	1.07	203	2020-07-23	____	Wuhan	1							100
Singapore	3	1.01	0.367	0.297	1.06	0.0645	0.528	1.05	1.32	10.6	383	2021-01-19	____	UNKNOWN	15
Singapore	4	0.858	0.181	0.0755	1.03	0.00308	0.00405	1.21	0.108	0.431	500	2021-05-16	2021-05-10	Delta	5	114	non who	22	Alpha	14	163	69.9387
Singapore	5	1.57	0.111	0.186	1.07	0.00693	0.00655	0.677	0.0835	0.0603	581	2021-08-05	2021-08-02	Delta	5	942					942	100
Singapore	6	0.256	0.0131	0.0162	1.52	0.0915	0.0965	5.94	1.07	1.21	661	2021-10-24	10/25/21	Delta	5	517					517	100
Singapore	7	0.176	0.0072	0.00811	2.07	0.182	0.195	11.8	1.99	2.16	789	2022-03-01	2/28/22	OmBA2	7	354	Om BA1	202			556	63.6691
Singapore	8	1.41	0.145	0.21	1.03	0.00282	0.0021	0.73	0.109	0.0892	925	2022-07-15	7/18/22	OmBA5	8	368	Om BA2	265	Om BA2121	38	699	52.6466
Singapore	9	0.119	0.00359	0.00374	2.99	0.306	0.263	25.1	2.89	2.38	1019	2022-10-17	10/24/22	OmXBB	12	448	Om BA5	178	Om BA275	66	729	61.454
Slovakia	1	0.214	0.0148	0.0177	2.36	0.363	0.454	11	3.12	4.14	98	2020-04-09	___	Wuhan	1							100
Slovakia	2	1.17	0.0647	0.117	1.05	0.00337	0.00225	0.895	0.0701	0.044	305	2020-11-02	___	UNKNOWN	15
Slovakia	3	0.169	0.33	0.797	1.56	1.43	2.11	9.24	31.7	35.2	364	2020-12-31	____	UNKNOWN	15
Slovakia	4	0.148	0.142	0.247	1.71	0.35	0.419	11.5	5.21	5.34	415	2021-02-20	2/15/21	Alpha	2	87	non who	14			105	82.8571
Slovakia	5	1.05	0.0336	0.0664	1.06	0.00275	0.00241	1.01	0.0543	0.0317	693	2021-11-25	11/22/21	Delta	5	1591					1591	100
Slovakia	6	0.191	0.0147	0.0317	2.24	0.219	0.201	11.7	2.02	1.66	774	2022-02-14	2/14/22	OmBA1	6	1510	Om BA2	268	Delta	29	1808	83.5177
Slovakia	7	0.223	0.184	0.757	1.45	0.573	1.11	6.54	8.81	15.9	936	2022-07-26	7/18/22	OmBA5	8	852	Om BA2	42	Om BA4	23	959	88.8425
Slovakia	8	0.0946	0.0228	0.0291	3.8	1.46	2.1	40.2	6.04	6.53	1002	2022-09-30	9/26/22	OmBA5	8	454	Om BA4	6			471	96.3907
South Africa	1	0.194	0.011	0.0129	1.46	0.128	0.175	7.51	1.97	2.73	198	2020-07-18	7/20/20	nonwho	10	465					465	100
South Africa	2	1.24	0.225	0.308	1.04	0.0038	0.00394	0.832	0.0954	0.106	370	2021-01-06	2021-01-04	Beta	3	804	non who	26			830	96.8675
South Africa	3	0.241	0.0417	0.077	1.27	0.0522	0.0562	5.27	1.02	1.11	554	2021-07-09	2021-07-05	Delta	5	1797	Beta	132	non who	48	2014	89.2254
South Africa	4	0.173	0.00611	0.00609	5.12	0.235	0.81	29.7	2.76	5.53	719	2021-12-21	12/20/21	OmBA1	6	2272	Om BA2	71			2390	95.0628
South Africa	5	0.129	0.0179	0.0626	2.1	0.269	0.272	16.3	4.05	3.59	860	2022-05-11	2022-05-09	OmBA4	11	1197	Om BA5	415	Om BA2	129	1749	68.4391
South Africa	6	0.585	0.0628	0.0708	1.04	0.00427	0.00388	1.78	0.15	0.202	1078	2022-12-15	12/19/22	OmBA5	8	72	Om BQ1	41			120	60
South Korea	1	0.336	0.0159	0.0152	3.17	0.432	0.564	9.44	2.16	2.89	68	2020-03-10	_____	Wuhan	1							100
South Korea	2	0.082	0.0049	0.00369	3.26	0.121	0.191	39.8	2.45	3.75	185	2020-07-05	2020-07-06	nonwho	10	163					163	100
South Korea	3	0.206	0.0192	0.0342	1.94	0.808	0.965	9.45	8.08	10.4	241	2020-08-30	8/31/20	nonwho	10	184					184	100
South Korea	4	0.142	0.00691	0.00886	1.74	0.18	0.227	12.2	3.04	3.49	357	2020-12-24	12/21/20	nonwho	10	175					177	98.8701
South Korea	5	0.0722	0.024	0.205	1.48	0.246	0.466	20.4	9.97	16.1	480	2021-04-26	4/26/21	nonwho	10	323	Alpha	126	Beta	9	466	69.3133
South Korea	6	0.0608	0.00552	0.00283	1.82	0.108	0.308	29.8	3.76	10	632	2021-09-25	9/27/21	Delta	5	919					922	99.6746
South Korea	7	0.942	0.181	0.168	1.06	0.00872	0.0119	1.12	0.229	0.302	715	2021-12-17	12/20/21	Delta	5	1589	Om BA1	75			1664	95.4928
South Korea	8	0.208	0.00678	0.00735	1.74	0.0488	0.0504	8.35	0.564	0.577	808	2022-03-20	3/14/22	OmBA2	7	926	Om BA1	731			1658	55.8504
South Korea	9	0.209	0.0149	0.0242	1.65	0.201	0.195	7.9	2.57	2.42	957	2022-08-16	8/15/22	OmBA5	8	1899	Om BA2	52	Om BA275	47	2027	93.6852
Spain	1	0.288	0.00772	0.00744	5.1	0.405	0.502	17.7	1.99	2.5	93	2020-04-04	____	Wuhan	1							100
Spain	2	0.0889	0.00697	0.00865	1.81	0.348	0.49	20.4	8.2	11.1	304	2020-11-01	10/26/20	nonwho	10	475					476	99.7899
Spain	3	1.36	0.353	0.364	1.05	0.00995	0.04	0.777	0.156	0.635	385	2021-01-21	1/18/21	nonwho	10	1207	Alpha	743			1955	61.7391
Spain	4	0.107	0.338	0.537	2.3	0.545	1.06	21.5	10.9	18.5	472	2021-04-18	2021-04-12	Alpha	2	2921	non who	253	Gamma	143	3377	86.4969
Spain	5	0.176	0.012	0.0237	2.07	0.168	0.168	11.7	1.94	1.67	569	2021-07-24	7/19/21	Delta	5	5237	Alpha	1124	Beta	367	6815	76.8452
Spain	6	0.137	0.00498	0.00697	2.13	0.156	0.122	15.6	2.16	1.74	742	2022-01-13	1/17/22	OmBA1	6	4741	Delta	606	Om BA2	26	5383	88.0736
Spain	7	2.52	0.401	0.124	1.03	0.0173	0.0145	0.408	0.028	0.133	856	2022-05-07	2022-05-09	OmBA2	7	3849	Om BA1	50	Om BA5	71	4033	95.4376
Spain	8	0.177	0.00852	0.0113	2.67	0.303	0.362	15.1	2.98	2.99	919	2022-07-09	2022-07-04	OmBA5	8	3465	Om BA2	652	Om BA2121	106	4462	77.6558
Spain	9	0.0734	0.00118	0.00119	4.79	0.208	0.241	65.3	2.82	3.43	1041	2022-11-08	2022-11-07	OmBA5	8	933	Om BQQ1	738	Om BA275	65	1795	51.9777
Switzerland	1	0.348	0.00823	0.0085	3.86	0.141	0.161	11.1	0.533	0.691	85	2020-03-27	___	Wuhan	1							100
Switzerland	2	0.108	0.0322	0.349	1.74	0.243	0.479	16.1	5.24	9.73	258	2020-09-16	9/14/20	nonwho	10	272					272	100
Switzerland	3	0.211	0.0112	0.0185	2.53	0.56	0.626	12	4.3	4.67	305	2020-11-02	2020-11-09	nonwho	10	1505					1505	100
Switzerland	4	0.129	0.0182	0.0687	3.95	0.821	3.31	30.6	5.25	5.98	344	2020-12-11	2020-12-07	nonwho	10	1211	Alpha	8			1219	99.3437
Switzerland	5	2.1	0.273	0.362	1.03	0.00313	0.00296	0.489	0.0566	0.0554	470	2021-04-16	2021-04-12	Alpha	2	2541	non who	119	Beta	30	2699	94.146
Switzerland	6	0.261	0.118	0.418	1.38	0.192	0.261	5.31	2.76	3.54	606	2021-08-30	8/30/21	Delta	5	4884					4892	99.8365
Switzerland	7	0.587	0.0595	0.167	1.09	0.015	0.00656	1.85	0.33	0.146	754	2022-01-25	1/31/22	OmBA1	6	4579	Om BA2	155	Delta	74	4808	95.2371
Switzerland	8	0.208	0.00633	0.00714	2.84	0.258	0.275	13.7	1.47	1.26	800	2022-03-12	3/14/22	OmBA2	7	2379	Om BA1	1079			3463	68.6977
Switzerland	9	0.126	0.00509	0.00567	3.24	0.36	0.465	25.8	3.56	4.5	919	2022-07-09	2022-07-04	OmBA5	8	927	Om BA2	82	Om BA4	72	1142	81.1734
Switzerland	10	0.126	0.118	0.429	3.37	1.15	0.738	26.7	14.6	7	1015	2022-10-13	2022-10-10	OmBA5	8	1040	Om BQ1	90	Om bA4	42	1234	84.2788
Thailand	1	0.17	0.00825	0.0079	4.32	0.541	0.437	25.4	3.61	4.09	92	2020-04-03	____	Wuhan	1							100
Thailand	2	0.821	0.0738	0.111	1.03	0.00297	0.00286	1.26	0.117	0.091	389	2021-01-25	____	UNKNOWN	15
Thailand	3	0.0662	0.00127	0.000983	3.01	0.0509	0.267	45.4	1.23	5.83	593	2021-08-17	8/16/21	Delta	5	246	Alpha	61			307	80.1303
Thailand	4	0.0809	0.00285	0.00305	1.98	0.0598	0.0695	24.4	1.35	1.51	810	2022-03-22	3/28/22	OmBA2	7	772	Om BA1	82			854	90.3981
Thailand	5	2.1	0.103	0.232	1.03	0.00258	0.00148	0.488	0.0567	0.0277	1060	2022-11-27	11/21/22	OmBA275	13	440	Om BA5	143	H11		667	65.967
United Kingdom	1	0.197	0.00368	0.00336	5.12	0.394	0.439	26	2.36	3.01	110	2020-04-21	___	Wuhan	1							100
United Kingdom	2	0.122	0.538	0.269	1.73	0.175	0.471	14.1	3.49	9.41	308	2020-11-05	2020-11-09	nonwho	10	17257	Alpha	349			17606	98.0177
United Kingdom	3	0.124	0.00401	0.00722	2.48	0.162	0.196	20	2.02	1.99	370	2021-01-06	2021-01-04	Alpha	2	11776	non who	6565	Beta	43	18386	64.0487
United Kingdom	4	1.22	0.0577	0.112	1.05	0.00362	0.00207	0.865	0.0661	0.0361	566	2021-07-21	7/19/21	Delta	5	51239	Alpha	294			51571	99.3562
United Kingdom	5	0.675	0.186	0.188	1.06	0.107	1.12	1.57	3.02	32	612	2021-09-05	9/13/21	Delta	5	80342					80358	99.9801
United Kingdom	6	0.742	0.0769	0.165	1.05	0.0206	0.00834	1.41	0.47	0.225	660	2021-10-23	10/25/21	Delta	5	80201					80224	99.9713
United Kingdom	7	1.14	0.232	0.219	1.05	0.0194	0.265	0.919	0.447	6.05	734	2022-01-05	2022-01-03	OmBA1	6	110885	Delta	11102	Om BA2	72	122068	90.8387
United Kingdom	8	0.198	0.065	0.216	2.69	0.208	0.223	13.6	2.61	2.25	808	2022-03-20	3/14/22	OmBA2	7	109917	Om BA1	26607	recom	677	137227	80.0987
United Kingdom	9	0.218	0.24	0.368	1.5	0.0829	0.123	6.9	1.45	2	915	2022-07-05	2022-07-04	OmBA5	8	18263	Om BA4	5192	Om BA2	1680	26523	68.8572
United Kingdom	10	1.21	0.206	0.247	1.05	0.00972	0.0912	0.872	0.222	1.29	1010	2022-10-08	2022-10-10	OmBA5	8	9633	Om BQ1	1329	Om BA275	637	12423	77.5417
United Kingdom	11	1.7	0.0554	0.256	1.04	0.00337	0.00312	0.612	0.1	0.0233	1084	2022-12-21	12/19/22	OmBQ1	9	7169	Om BA5	1521	Om BA275	1068	12043	59.5284
United States	1	0.212	0.00622	0.00331	5.61	0.594	1.22	26.5	3.3	7.25	114	2020-04-25	___	Wuhan	1							100
United States	2	0.0936	0.0036	0.00482	2.43	0.389	0.536	25.9	6.49	9.26	204	2020-07-24	7/20/20	nonwho	10	10361					10365	99.9614
United States	3	0.873	0.132	0.186	1.04	0.0046	0.00365	1.19	0.162	0.136	365	2021-01-01	2021-01-04	nonwho	10	20828					20977	99.2897
United States	4	0.129	0.0127	0.14	2.4	0.564	0.513	18.6	6.76	4.28	459	2021-04-05	2021-04-12	Alpha	2	44359	non who	24027	Gamma	3192	72301	61.3532
United States	5	0.101	0.00491	0.00286	2.78	0.231	0.455	27.5	3.34	6.77	609	2021-09-02	8/30/21	Delta	5	130874	non who	421			131622	99.4317
United States	6	2.16	0.234	0.436	1.03	0.00354	0.00253	0.475	0.0671	0.0461	744	2022-01-15	1/17/22	OmBA1	6	207879	Delta	6138	Om BA2	417	214579	96.8776
United States	7	0.933	0.102	0.121	1.03	0.00238	0.00259	1.1	0.11	0.149	930	2022-07-20	7/18/22	OmBA5	8	61857	Om BA4	12016	Om BA2121	10066	85996	71.9301
United States	8	0.0828	0.0038	0.00192	2.8	0.229	0.492	33.8	3.69	8.55	1089	2022-12-26	12/19/22	OmBQ1	9	28946	Om BA5	10230	Om XBB15	2423	46533	62.2053
