## Supplementary Tables and Figures for "Parametrization of Worldwide Covid-19 data for multiple variants: How is the SAR-Cov2 virus evolving?": Supplementary_Table_4.xlsx

### Sheet: SupTab3_4_new
Country	Peak Number	Dominant Variant Index	% of dominant Variant	alpha	upper error alpha	lower error alpha	reff	upper error reff	lower error reff	Leff	upper error Leff	lower error Leff
Argentina	1	1	100	0.631	0.221	0.0388	1.05	0.0143	0.347	1.66	0.492	11.8
Australia	1	1	100	0.291	0.598	0.0462	3.3	0.635	0.689	11.3	13.1	4.59
Austria	1	1	100	0.255	0.00832	0.00962	4.31	0.384	0.545	16.9	2.18	3.12
Belgium	1	1	100	0.248	0.00704	0.00647	4.39	0.409	0.623	17.7	2.33	3.7
Canada	1	1	100	0.149	0.0046	0.00484	2.93	0.417	0.513	19.6	3.3	4
Chile	1	1	100	0.0969	0.00152	0.00152	9.12	0.121	0.143	94.1	0.951	1.25
China	1	1	100	0.298	0.0124	0.0139	4.21	0.315	0.364	14.1	0.943	1.14
Colombia	1	1	100	0.162	0.059	0.218	1.4	0.196	0.144	8.6	4.21	3.05
Costa Rica	1	1	100	2.29	1.19	0.603	1.05	0.609	1.53	0.459	5.97	14.7
Croatia	1	1	100	0.254	0.013	0.0143	2.32	0.246	0.297	9.13	1.67	2.51
Czechia	1	1	100	0.242	0.00754	0.00996	4.13	0.724	0.869	17.1	4.34	5.13
Denmark	1	1	100	0.191	0.00442	0.00569	5.21	0.451	0.494	27.3	2.78	3.43
France	1	1	100	0.248	0.00761	0.00823	5.31	0.616	0.766	21.4	3.38	3.98
Germany	1	1	100	0.247	0.00733	0.00731	4.58	0.571	0.577	18.6	3.08	3.67
Indonesia	1	1	100	0.0713	0.00772	0.0069	1.55	0.137	0.193	21.7	4.94	6.9
Israel	1	1	100	0.509	0.02	0.0243	1.5	0.195	0.225	2.95	1.25	1.46
Italy	1	1	100	0.207	0.00377	0.00359	4.18	0.138	0.151	20.2	0.824	0.798
Japan	1	1	100	1.43	0.0816	0.321	1.07	0.21	0.236	0.75	2.33	2.48
Malaysia	1	1	100	0.205	0.00751	0.00767	4.86	0.372	0.46	23.7	2.48	2.98
Netherlands	1	1	100	0.228	0.00519	0.00451	5.58	0.534	0.545	24.5	2.74	3.28
New Zealand	1	1	100	0.17	1.11	0.105	5.59	0.528	1.02	32.9	29.2	8.15
Norway	1	1	100	0.194	0.0105	0.0105	4.2	0.515	0.51	21.7	3.83	3.94
Peru	1	1	100	0.129	0.0162	0.11	1.73	0.526	0.598	13.5	7.29	8.14
Philippines	1	1	100	0.0634	0.000764	0.000534	3.65	0.0203	0.144	57.5	0.495	3.18
Poland	1	1	100	0.0965	0.00227	0.00255	4.9	0.224	0.654	50.7	3.04	8.44
Portugal	1	1	100	0.229	0.00587	0.00595	5.02	0.886	1.18	21.9	4.88	6.53
Romania	1	1	100	0.204	0.0061	0.0111	3.5	0.842	0.913	17.2	5.94	5.9
Slovakia	1	1	100	0.214	0.0148	0.0177	2.36	0.363	0.454	11	3.12	4.14
South Korea	1	1	100	0.336	0.0159	0.0152	3.17	0.432	0.564	9.44	2.16	2.89
Spain	1	1	100	0.288	0.00772	0.00744	5.1	0.405	0.502	17.7	1.99	2.5
Switzerland	1	1	100	0.348	0.00823	0.0085	3.86	0.141	0.161	11.1	0.533	0.691
Thailand	1	1	100	0.17	0.00825	0.0079	4.32	0.541	0.437	25.4	3.61	4.09
United Kingdom	1	1	100	0.197	0.00368	0.00336	5.12	0.394	0.439	26	2.36	3.01
United States	1	1	100	0.212	0.00622	0.00331	5.61	0.594	1.22	26.5	3.3	7.25
Brazil	1	10	100	0.0667	0.00445	0.00219	2.63	0.167	0.618	39.4	4.07	12.7
India	1	10	100	0.0701	0.00138	0.00106	2.24	0.05	0.0672	31.9	1.22	1.65
Mexico	1	10	100	0.0723	0.0045	0.00166	2.66	0.234	0.777	36.8	4.19	13.8
Russia	1	10	100	0.113	0.00232	0.00222	10.3	0.185	1.22	91.2	2.05	5.51
Singapore	1	10	100	0.159	0.00371	0.0039	3.54	0.361	0.406	22.3	3.21	3.72
South Africa	1	10	100	0.194	0.011	0.0129	1.46	0.128	0.175	7.51	1.97	2.73
Singapore	2	1	100	0.205	0.00869	0.00812	4.45	0.407	0.261	21.8	1.23	1.07
France	2	2	100	0.996	0.0671	0.105	1.05	0.00464	0.00622	1.06	0.0927	0.118
South Africa	2	3	96.8675	1.24	0.225	0.308	1.04	0.0038	0.00394	0.832	0.0954	0.106
Brazil	2	4	87.7682	0.0649	0.0559	0.2	1.33	0.181	0.0896	20.5	11.5	5.59
India	2	5	91.6064	0.0841	0.000625	0.000578	4.71	0.0892	0.0641	56	0.905	0.731
Australia	2	10	100	0.16	0.0037	0.00446	2.34	0.0914	0.0969	14.6	0.969	0.917
Austria	2	10	100	0.102	0.00489	0.00555	1.74	0.1	0.0989	17.1	2.12	2.2
Belgium	2	10	100	0.262	0.0478	0.162	1.23	0.2	0.218	4.71	4.02	4.24
Czechia	2	10	100	0.106	0.44	0.241	1.74	0.0828	0.556	16.4	1.88	12.6
Japan	2	10	100	0.141	0.00427	0.00514	2.45	0.317	0.316	17.4	3.6	3.82
Netherlands	2	10	100	1.09	0.0478	0.0484	1.05	0.00201	0.00194	0.961	0.0363	0.0398
Peru	2	10	100	0.0789	0.00639	0.0184	2.4	0.296	0.3	30.4	6.77	5.69
Russia	2	10	100	0.0551	0.000276	0.000308	2.4	0.013	0.0329	43.5	0.474	0.669
South Korea	2	10	100	0.082	0.0049	0.00369	3.26	0.121	0.191	39.8	2.45	3.75
Switzerland	2	10	100	0.108	0.0322	0.349	1.74	0.243	0.479	16.1	5.24	9.73
United States	2	10	99.9614	0.0936	0.0036	0.00482	2.43	0.389	0.536	25.9	6.49	9.26
Spain	2	10	99.7899	0.0889	0.00697	0.00865	1.81	0.348	0.49	20.4	8.2	11.1
Italy	2	10	99.5798	0.0894	0.00148	0.00201	3	0.22	0.218	33.6	3.55	3.47
Germany	2	10	99.4872	0.721	0.0269	0.0552	1.05	0.0034	0.00202	1.46	0.0941	0.0522
Denmark	2	10	99.442	0.707	0.0724	0.103	1.05	0.00464	0.00414	1.49	0.137	0.12
Mexico	2	10	99.3902	0.788	0.131	0.169	1.03	0.00352	0.00322	1.31	0.151	0.143
Canada	2	10	99.3578	0.696	0.0359	0.0674	1.04	0.00304	0.00211	1.5	0.114	0.0698
Malaysia	2	10	98.4962	0.0952	0.00931	0.00556	1.74	0.116	0.246	18.3	2.69	6.01
Indonesia	2	10	98.4163	0.0524	0.000928	0.00177	2.52	0.195	0.0841	48.2	4.93	2.25
United Kingdom	2	10	98.0177	0.122	0.538	0.269	1.73	0.175	0.471	14.1	3.49	9.41
Norway	2	10	94.1176	0.0763	0.017	0.288	1.78	0.412	0.0685	23.4	13.4	2
Denmark	3	2	95.9567	0.778	0.104	0.076	1.02	0.000987	0.00107	1.31	0.152	0.249
Poland	3	2	95.5918	1.82	0.243	0.324	1.04	0.00488	0.00448	0.574	0.0722	0.0682
Austria	3	2	92.8753	1.58	0.0737	0.159	1.03	0.00272	0.00136	0.655	0.0495	0.0256
Germany	3	2	91.6265	2.02	0.248	0.347	1.03	0.00375	0.00374	0.51	0.0662	0.0611
Norway	3	2	91.246	0.091	0.0103	0.129	3.06	0.68	0.264	33.7	13.3	5
Belgium	3	2	80.1242	1.72	0.137	0.129	1.02	0.00121	0.00112	0.592	0.0471	0.0587
Italy	3	2	76.5581	0.741	0.108	0.13	1.07	0.00709	0.00791	1.44	0.157	0.165
Brazil	3	4	95.3502	0.0728	0.0051	0.00329	4.71	0.267	0.169	64.7	1.99	1.34
Argentina	3	4	72.5979	0.545	0.134	0.191	1.07	0.0153	0.0371	1.96	0.46	1.05
Russia	3	5	98.176	0.0863	0.00498	0.00762	1.8	0.26	0.249	20.9	6.12	5.94
Philippines	3	5	97.6331	2.62	0.166	0.235	1.02	0.00197	0.00132	0.39	0.0322	0.0279
Indonesia	3	5	95.7284	0.348	0.135	0.145	1.19	0.0149	0.0223	3.41	0.283	0.426
Mexico	3	5	89.377	0.101	0.00636	0.00981	1.95	0.184	0.16	19.3	3.64	2.97
South Africa	3	5	89.2254	0.241	0.0417	0.077	1.27	0.0522	0.0562	5.27	1.02	1.11
Thailand	3	5	80.1303	0.0662	0.00127	0.000983	3.01	0.0509	0.267	45.4	1.23	5.83
India	3	7	72.9118	0.43	0.159	0.372	1.42	0.0702	0.078	3.3	0.656	0.679
Romania	3	10	100	0.085	0.00489	0.00427	2.3	0.18	0.258	27.1	3.49	5.22
South Korea	3	10	100	0.206	0.0192	0.0342	1.94	0.808	0.965	9.45	8.08	10.4
Switzerland	3	10	100	0.211	0.0112	0.0185	2.53	0.56	0.626	12	4.3	4.67
Portugal	3	10	99.7253	0.706	0.113	0.155	1.07	0.00953	0.00837	1.52	0.205	0.189
United States	3	10	99.2897	0.873	0.132	0.186	1.04	0.0046	0.00365	1.19	0.162	0.136
Japan	3	10	99.2793	0.929	0.107	0.15	1.04	0.00389	0.00367	1.12	0.116	0.103
Netherlands	3	10	96.7626	0.139	0.213	0.455	2.24	0.34	0.524	16.1	6.15	8.17
Australia	3	10	88.6598	2.5	0.21	0.128	1.02	0.00115	0.00124	0.409	0.0254	0.0676
Croatia	4	2	97.4662	3.04	0.153	0.456	1.02	0.00224	0.00105	0.336	0.0449	0.0182
Netherlands	4	2	94.0315	2.14	0.146	0.248	1.02	0.00644	0.00157	0.478	0.0478	0.0344
Romania	4	2	93.6364	1.79	0.161	0.232	1.04	0.00328	0.00317	0.579	0.0518	0.0435
Japan	4	2	88.276	1.95	0.0252	0.139	1.03	0.00171	0.000672	0.528	0.043	0.00844
Spain	4	2	86.4969	0.107	0.338	0.537	2.3	0.545	1.06	21.5	10.9	18.5
Slovakia	4	2	82.8571	0.148	0.142	0.247	1.71	0.35	0.419	11.5	5.21	5.34
France	4	2	80.3994	1.36	0.272	0.19	1.04	0.00796	0.686	0.761	0.187	2.84
Czechia	4	2	73.7903	0.551	0.0438	0.238	1.11	0.0321	0.00689	2.02	0.58	0.113
Chile	4	4	79.6512	0.145	0.00351	0.00394	3.37	0.175	0.266	23.3	1.34	1.01
Austria	4	5	100	0.137	0.269	0.251	1.71	0.212	0.368	12.5	3.93	6.65
Poland	4	5	100	1.15	0.0201	0.0966	1.05	0.00192	0.00112	0.911	0.0664	0.0151
Russia	4	5	100	0.106	0.00477	0.0342	1.51	0.173	0.029	14.3	5.07	0.827
Norway	4	5	99.9568	1.14	0.0388	0.147	1.05	0.00394	0.00246	0.917	0.158	0.048
Canada	4	5	99.847	0.128	0.00782	0.0112	1.95	0.31	0.393	15.2	5.03	6.44
Germany	4	5	99.7846	0.196	0.333	0.274	1.43	0.12	0.275	7.29	2.24	4.99
Belgium	4	5	99.6374	0.0984	0.0412	0.413	1.75	0.4	0.524	17.8	9.89	11.7
Malaysia	4	5	99.5714	0.0737	0.000802	0.000762	2.76	0.0586	0.117	37.5	1.06	1.45
Denmark	4	5	99.4521	1.8	0.0755	0.0548	1.03	0.00195	0.0037	0.575	0.0189	0.0535
United Kingdom	4	5	99.3562	1.22	0.0577	0.112	1.05	0.00362	0.00207	0.865	0.0661	0.0361
Italy	4	5	98.5498	0.125	0.00532	0.00663	2.76	0.356	0.441	22.1	4.67	5.37
Peru	4	6	98.7119	1.61	0.174	0.379	1.03	0.00437	0.00287	0.64	0.102	0.0622
Brazil	4	6	98.5789	0.168	0.00712	0.00754	3.36	0.311	0.416	20.1	3.48	3.61
South Africa	4	6	95.0628	0.173	0.00611	0.00609	5.12	0.235	0.81	29.7	2.76	5.53
Mexico	4	6	94.4549	0.306	0.168	0.351	1.38	0.102	0.118	4.52	1.38	1.47
Argentina	4	6	93.3544	1.31	0.486	0.271	1.06	0.0418	0.135	0.809	0.659	2.09
Indonesia	4	6	81.3523	0.289	0.00768	0.00743	1.76	0.0479	0.0468	6.07	0.347	0.389
Philippines	4	7	93.6937	0.236	0.00782	0.00964	3.87	0.309	0.313	16.4	1.8	2.13
Thailand	4	7	90.3981	0.0809	0.00285	0.00305	1.98	0.0598	0.0695	24.4	1.35	1.51
Switzerland	4	10	99.3437	0.129	0.0182	0.0687	3.95	0.821	3.31	30.6	5.25	5.98
South Korea	4	10	98.8701	0.142	0.00691	0.00886	1.74	0.18	0.227	12.2	3.04	3.49
Portugal	4	10	86.5471	0.13	0.00536	0.00853	2.41	0.232	0.224	18.6	2.54	2.31
Switzerland	5	2	94.146	2.1	0.273	0.362	1.03	0.00313	0.00296	0.489	0.0566	0.0554
Colombia	5	4	89.1892	0.68	0.125	0.163	1.08	0.0106	0.0108	1.58	0.22	0.224
Australia	5	5	100	0.137	0.0098	0.00744	1.7	0.0458	0.232	12.5	0.828	3.78
Austria	5	5	100	2.22	0.0975	0.145	1.03	0.0023	0.00163	0.465	0.0331	0.024
Croatia	5	5	100	0.862	0.0336	0.0582	1.05	0.00305	0.00219	1.22	0.0723	0.0442
New Zealand	5	5	100	0.0777	0.143	0.128	1.77	0.0126	0.156	22.7	0.385	4.75
Romania	5	5	100	1.24	0.285	0.042	1.06	0.00251	0.032	0.858	0.034	0.452
Singapore	5	5	100	1.57	0.111	0.186	1.07	0.00693	0.00655	0.677	0.0835	0.0603
Slovakia	5	5	100	1.05	0.0336	0.0664	1.06	0.00275	0.00241	1.01	0.0543	0.0317
United Kingdom	5	5	99.9801	0.675	0.186	0.188	1.06	0.107	1.12	1.57	3.02	32
Israel	5	5	99.9242	0.228	0.0122	0.0115	1.66	0.0741	0.103	7.26	0.85	1.27
Czechia	5	5	99.8688	1.35	0.0688	0.0819	1.04	0.00248	0.00243	0.775	0.0401	0.0378
Belgium	5	5	99.8335	1.2	0.198	0.095	1.04	0.00316	0.00526	0.868	0.0687	0.186
United States	5	5	99.4317	0.101	0.00491	0.00286	2.78	0.231	0.455	27.5	3.34	6.77
Germany	5	5	99.0851	0.963	0.179	0.142	1.06	0.00675	0.0125	1.1	0.167	0.277
Chile	5	5	98.0137	0.831	0.0773	0.112	1.06	0.00485	0.012	1.28	0.139	0.224
Portugal	5	5	97.6048	0.108	0.00566	0.0076	2.08	0.227	0.242	19.2	3.66	4.05
France	5	5	96.4186	0.168	0.0154	0.0263	2.41	0.518	0.608	14.4	5.23	7.01
Japan	5	5	91.6456	1.28	0.238	0.311	1.06	0.00531	0.00579	0.831	0.0762	0.0807
Netherlands	5	5	91.1904	0.2	0.839	0.695	7.82	0.464	2.5	39.1	32.5	33.8
China	5	5	89	1.65	0.643	0.58	1.04	0.184	0.353	0.633	2.8	5.1
Spain	5	5	76.8452	0.176	0.012	0.0237	2.07	0.168	0.168	11.7	1.94	1.67
Costa Rica	5	6	98.9744	0.203	0.00856	0.0139	2.43	0.315	0.335	12	3.17	2.91
Canada	5	6	95.3756	0.196	0.0124	0.0183	1.56	0.197	0.219	7.95	2.87	3.25
Italy	5	6	87.5416	1.3	0.2	0.0593	1.05	0.00403	0.0804	0.804	0.0676	1.46
Poland	5	6	87.4127	0.19	0.26	0.28	1.92	0.068	0.159	10.1	1.02	2.25
Norway	5	6	76.6773	2.16	0.277	0.409	1.02	0.00287	0.00234	0.473	0.068	0.0634
Russia	5	6	73.0088	0.143	0.00138	0.00148	2.95	0.085	0.0831	20.7	0.683	0.643
Malaysia	5	7	86.3473	0.199	0.014	0.0174	1.57	0.0621	0.0683	7.88	0.864	0.917
Denmark	5	7	75.73	2.12	0.00696	0.644	1.02	0.00083	0.000173	0.482	0.116	0.00129
Argentina	5	7	74.5455	0.122	0.132	0.641	3.64	1.38	0.515	30	19.3	6.87
Philippines	5	8	97.488	0.0875	0.00167	0.00134	4.04	0.209	0.17	46.2	2.51	2.75
Indonesia	5	8	96.169	0.136	0.0079	0.00915	1.89	0.216	0.252	13.9	3.26	3.97
Peru	5	8	77.8346	1.81	0.123	0.231	1.03	0.00388	0.00242	0.57	0.0733	0.0444
Mexico	5	8	74.8369	0.239	0.0229	0.0351	1.44	0.0728	0.0808	6.02	1.04	1.1
Singapore	6	5	100	0.256	0.0131	0.0162	1.52	0.0915	0.0965	5.94	1.07	1.21
United Kingdom	6	5	99.9713	0.742	0.0769	0.165	1.05	0.0206	0.00834	1.41	0.47	0.225
Switzerland	6	5	99.8365	0.261	0.118	0.418	1.38	0.192	0.261	5.31	2.76	3.54
Colombia	6	5	99.8099	0.839	0.13	0.106	1.06	0.0146	0.57	1.26	0.278	10.3
South Korea	6	5	99.6746	0.0608	0.00552	0.00283	1.82	0.108	0.308	29.8	3.76	10
Netherlands	6	5	95.9503	0.917	0.0856	0.169	1.08	0.0086	0.0058	1.17	0.146	0.0923
Chile	6	6	98.9919	0.194	0.0059	0.00734	2.06	0.12	0.102	10.6	1.13	1.02
United States	6	6	96.8776	2.16	0.234	0.436	1.03	0.00354	0.00253	0.475	0.0671	0.0461
Japan	6	6	96.1838	0.157	0.00177	0.00237	9.2	0.59	0.863	58.5	4.76	6.29
Australia	6	6	93.5313	0.553	0.0301	0.0642	1.2	0.307	0.37	2.18	3.43	4.09
Belgium	6	6	93.215	0.365	0.664	0.73	1.41	0.157	0.361	3.86	1.99	4.63
Portugal	6	6	92.4184	0.111	0.00519	0.0052	2.22	0.181	0.213	19.9	2.91	3.58
Israel	6	6	91.2276	0.34	0.015	0.0153	1.48	0.164	0.217	4.36	1.55	2.08
Czechia	6	6	90.6624	0.171	0.0389	0.304	2.98	0.544	0.489	17.4	5.9	3.62
Spain	6	6	88.0736	0.137	0.00498	0.00697	2.13	0.156	0.122	15.6	2.16	1.74
France	6	6	88.0219	1.48	0.101	0.137	1.04	0.00326	0.00298	0.703	0.0543	0.0493
Romania	6	6	85.6787	0.176	0.00336	0.00342	3.6	0.0962	0.13	20.4	0.704	0.696
Slovakia	6	6	83.5177	0.191	0.0147	0.0317	2.24	0.219	0.201	11.7	2.02	1.66
Croatia	6	6	75.6808	0.125	0.00591	0.00764	3.66	0.533	0.506	29.3	4.86	4.21
New Zealand	6	7	76.9504	0.139	0.00292	0.00194	5.83	0.199	0.804	42	1.97	7.27
Canada	6	7	75.1855	0.254	0.499	0.402	1.33	0.14	0.641	5.23	2.38	9.81
Italy	6	7	74.0336	0.119	0.221	0.336	2.61	0.605	0.998	21.8	9.63	13.1
Germany	6	7	71.2164	1.6	0.172	0.339	1.03	0.00485	0.00266	0.641	0.11	0.0786
Russia	6	8	98.9235	1.25	0.202	0.105	1.05	0.00465	0.0243	0.843	0.0734	0.545
Poland	6	8	98.3471	0.679	0.354	0.539	1.09	0.109	0.217	1.6	2.23	4.46
Denmark	6	8	87.627	0.114	0.00539	0.0101	2.6	0.346	0.447	22.8	5.02	5.92
Malaysia	6	8	82.9193	0.13	0.133	0.336	1.44	0.211	0.259	11.1	5.78	6.48
China	7	5	99.5798	0.249	0.361	0.714	4.14	2.21	0.396	16.6	6.24	16.7
South Korea	7	5	95.4928	0.942	0.181	0.168	1.06	0.00872	0.0119	1.12	0.229	0.302
Colombia	7	6	96.4474	0.236	0.00268	0.00253	2.27	0.0654	0.0603	9.63	0.339	0.317
Switzerland	7	6	95.2371	0.587	0.0595	0.167	1.09	0.015	0.00656	1.85	0.33	0.146
United Kingdom	7	6	90.8387	1.14	0.232	0.219	1.05	0.0194	0.265	0.919	0.447	6.05
Netherlands	7	6	79.0263	0.21	0.0854	0.243	1.61	0.104	0.104	7.66	1.51	1.33
Spain	7	7	95.4376	2.52	0.401	0.124	1.03	0.0173	0.0145	0.408	0.028	0.133
Australia	7	7	93.6829	0.0919	1.08	0.648	7.31	0.207	0.386	79.5	60.1	38.8
Israel	7	7	89.0265	0.362	0.0341	0.0454	8.21	1.46	1.54	22.7	3.89	2.67
France	7	7	88.8179	0.219	0.519	0.635	1.75	0.329	0.779	7.99	3.9	8.58
Belgium	7	7	88.2127	0.169	0.175	0.386	1.71	0.985	1.89	10.1	9.63	12.1
Romania	7	8	95.6811	0.147	0.00368	0.00361	2.8	0.118	0.128	19	1.06	1.22
Japan	7	8	95.4275	0.183	0.0121	0.0135	1.83	0.151	0.191	10	2.09	2.43
Czechia	7	8	92.9204	0.501	0.361	0.43	1.15	0.287	1.1	2.3	3.91	16.1
Denmark	7	8	89.4633	0.405	0.504	0.36	1.2	0.159	0.526	2.95	1.83	10.8
Slovakia	7	8	88.8425	0.223	0.184	0.757	1.45	0.573	1.11	6.54	8.81	15.9
Croatia	7	8	84.3902	0.107	0.392	0.0204	5.99	0.614	1.13	55.9	12.7	10.2
Italy	7	8	80.9007	0.165	0.0206	0.0458	2.09	0.293	0.318	12.6	3.86	3.72
Canada	7	8	80.8634	0.104	0.00281	0.00264	3.96	0.247	0.728	38.2	3.3	9.2
Germany	7	8	79.0281	0.132	0.425	0.712	2.15	0.609	1.03	16.2	10.6	17.3
United States	7	8	71.9301	0.933	0.102	0.121	1.03	0.00238	0.00259	1.1	0.11	0.149
Argentina	7	9	87.0107	1.92	0.953	0.262	1.05	0.0192	0.168	0.551	0.248	2.16
China	8	5	100	1.97	0.103	0.0662	1.05	0.01	0.00841	0.533	0.0239	0.0388
United Kingdom	8	7	80.0987	0.198	0.065	0.216	2.69	0.208	0.223	13.6	2.61	2.25
Czechia	8	8	96.8363	0.548	0.535	0.473	1.13	0.189	1	2.06	2.41	10.7
Slovakia	8	8	96.3907	0.0946	0.0228	0.0291	3.8	1.46	2.1	40.2	6.04	6.53
Germany	8	8	92.7934	0.0933	0.00965	0.0589	4.5	1.34	0.42	48.2	11.1	6.55
Italy	8	8	87.891	1.37	0.767	0.331	1.05	0.644	2.12	0.769	8.7	27.6
Austria	8	8	82.2925	0.122	0.00514	0.00638	2.94	0.292	0.4	24.1	3.53	5.05
Canada	8	8	81.2764	0.0845	0.198	0.176	1.78	0.203	0.456	21	7.44	15.6
Belgium	8	8	80.0356	0.184	0.132	0.71	1.72	0.47	0.586	9.39	6.56	7.24
Spain	8	8	77.6558	0.177	0.00852	0.0113	2.67	0.303	0.362	15.1	2.98	2.99
Netherlands	8	8	77.0799	0.192	0.0243	0.0396	1.67	0.151	0.179	8.74	2.22	2.45
France	8	8	75.8985	0.23	0.22	0.709	1.68	0.354	0.48	7.32	4.77	5.98
Japan	8	8	75.3331	2.32	0.161	0.353	1.02	0.00275	0.00143	0.441	0.0621	0.0338
Israel	8	8	72.652	0.13	0.00572	0.011	2.25	0.199	0.173	17.2	2.5	1.99
China	9	7	92.378	2.05	0.181	0.138	1.04	0.00208	0.00253	0.506	0.0344	0.0488
South Korea	9	8	93.6852	0.209	0.0149	0.0242	1.65	0.201	0.195	7.9	2.57	2.42
Netherlands	9	8	85.6097	0.312	0.439	0.405	1.25	0.0399	0.146	4.02	0.741	2.56
Belgium	9	8	82.4883	1.65	0.451	0.583	1.05	0.0218	0.225	0.636	0.233	3.24
Switzerland	9	8	81.1734	0.126	0.00509	0.00567	3.24	0.36	0.465	25.8	3.56	4.5
Austria	9	8	80.7496	0.385	0.474	0.552	1.26	0.13	0.424	3.27	1.95	5.35
France	9	8	74.2114	1.86	0.757	0.16	1.04	0.0659	1.65	0.559	0.911	22.7
Colombia	9	9	84.2932	0.43	0.0364	0.0487	1.19	0.0286	0.0288	2.78	0.41	0.4
China	10	7	92.4444	0.14	0.00262	0.00251	4.48	0.226	0.632	31.9	2.19	6
Switzerland	10	8	84.2788	0.126	0.118	0.429	3.37	1.15	0.738	26.7	14.6	7
United Kingdom	10	8	77.5417	1.21	0.206	0.247	1.05	0.00972	0.0912	0.872	0.222	1.29
France	10	9	72.4997	0.179	0.0521	0.235	2.33	0.313	0.4	13	3.71	3.34
Belgium	10	9	71.3671	0.147	0.322	0.41	2.49	0.686	1.41	17	10.2	15
China	11	8	92.823	1.04	0.113	0.193	1.03	0.00507	0.00354	0.993	0.215	0.137
China	12	8	98.7349	0.406	0.0495	0.0776	1.77	0.173	0.189	4.35	1.1	1.22
