## Supplementary Tables and Figures for "Parametrization of Worldwide Covid-19 data for multiple variants: How is the SAR-Cov2 virus evolving?": Supplermentary Table 2.xlsx

### Sheet: Sheet1
Entity	Code	Day	Alpha	Beta	Gamma	Delta	Omicron (BA.2)	Omicron (BA.1)	Omicron (BA.5)	Omicron (BA.4)	Omicron (BA.2.12.1)	Omicron (BA.2.75)	Omicron (BQ.1)	Omicron (XBB)	Omicron (XBB.1.5)	Omicron (XBB.1.16)	Omicron (CH.1.1)	Omicron (XBB.1.9)	Omicron (XBB.2.3)	Omicron (EG.5.1)	Recombinant	non_who
Argentina	ARG	2020-05-11	0	0	0	0	0	0	0	0	0	0	0	0	0	0	0	0	0	0	0	146
Argentina	ARG	2020-05-25	0	0	0	0	0	0	0	0	0	0	0	0	0	0	0	0	0	0	0	165
Argentina	ARG	2020-07-20	0	0	0	0	0	0	0	0	0	0	0	0	0	0	0	0	0	0	0	110
Argentina	ARG	2020-08-17	0	0	0	0	0	0	0	0	0	0	0	0	0	0	0	0	0	0	0	110
Argentina	ARG	2020-08-31	0	0	0	0	0	0	0	0	0	0	0	0	0	0	0	0	0	0	0	135
Argentina	ARG	2021-03-15	9	0	13	0	0	0	0	0	0	0	0	0	0	0	0	0	0	0	0	82
Argentina	ARG	2021-03-29	32	0	40	0	0	0	0	0	0	0	0	0	0	0	0	0	0	0	0	114
Argentina	ARG	2021-04-12	36	0	80	0	0	0	0	0	0	0	0	0	0	0	0	0	0	0	0	107
Argentina	ARG	2021-04-26	55	1	149	1	0	0	0	0	0	0	0	0	0	0	0	0	0	0	0	121
Argentina	ARG	2021-05-10	35	0	150	0	0	0	0	0	0	0	0	0	0	0	0	0	0	0	1	60
Argentina	ARG	2021-05-24	42	0	204	0	0	0	0	0	0	0	0	0	0	0	0	0	0	0	0	35
Argentina	ARG	2021-06-07	42	0	218	1	0	0	0	0	0	0	0	0	0	0	0	0	0	0	0	12
Argentina	ARG	2021-06-21	31	0	278	0	0	0	0	0	0	0	0	0	0	0	0	0	0	0	0	11
Argentina	ARG	2021-07-05	26	0	258	11	0	0	0	0	0	0	0	0	0	0	0	0	0	0	0	3
Argentina	ARG	2021-07-19	12	0	249	34	0	0	0	0	0	0	0	0	0	0	0	0	0	0	0	3
Argentina	ARG	2021-08-02	12	0	198	55	0	0	0	0	0	0	0	0	0	0	0	0	0	0	0	2
Argentina	ARG	2021-08-16	11	0	281	94	0	0	0	0	0	0	0	0	0	0	0	0	0	0	0	1
Argentina	ARG	2021-08-30	6	0	243	85	0	0	0	0	0	0	0	0	0	0	0	0	0	0	0	2
Argentina	ARG	2021-09-13	2	0	204	94	0	0	0	0	0	0	0	0	0	0	0	0	0	0	0	0
Argentina	ARG	2021-09-27	5	0	92	135	0	0	0	0	0	0	0	0	0	0	0	0	0	0	0	2
Argentina	ARG	2021-10-11	1	0	81	121	0	0	0	0	0	0	0	0	0	0	0	0	0	0	0	0
Argentina	ARG	2021-10-25	9	0	110	342	0	0	0	0	0	0	0	0	0	0	0	0	0	0	0	0
Argentina	ARG	2021-11-08	5	0	77	566	0	3	0	0	0	0	0	0	0	0	0	0	0	0	0	0
Argentina	ARG	2021-11-22	0	0	23	602	0	10	0	0	0	0	0	0	0	0	0	0	0	0	0	0
Argentina	ARG	2021-12-06	0	0	5	729	0	13	0	0	0	0	0	0	0	0	0	0	0	0	0	1
Argentina	ARG	2021-12-20	1	0	2	583	0	174	0	0	0	0	0	0	0	0	0	0	0	0	0	0
Argentina	ARG	2022-01-03	0	0	1	377	0	643	0	0	0	0	0	0	0	0	0	0	0	0	0	0
Argentina	ARG	2022-01-17	0	0	0	42	0	590	0	0	0	0	0	0	0	0	0	0	0	0	0	0
Argentina	ARG	2022-01-31	0	0	0	5	3	574	0	0	0	0	0	0	0	0	0	0	0	0	0	0
Argentina	ARG	2022-02-14	0	0	0	1	8	331	0	0	0	0	0	0	0	0	0	0	0	0	0	0
Argentina	ARG	2022-02-28	0	0	0	0	7	202	0	0	0	0	0	0	0	0	0	0	0	0	0	0
Argentina	ARG	2022-03-14	0	0	0	0	3	116	0	0	0	0	0	0	0	0	0	0	0	0	0	0
Argentina	ARG	2022-05-23	0	0	0	0	130	17	1	3	13	0	0	0	0	0	0	0	0	0	12	0
Argentina	ARG	2022-06-06	0	0	0	0	205	14	5	11	31	0	0	0	0	0	0	0	0	0	9	0
Argentina	ARG	2022-06-20	0	0	0	0	146	5	24	31	37	0	0	0	0	0	0	0	0	0	6	0
Argentina	ARG	2022-07-04	0	0	0	0	82	1	68	79	13	0	0	0	0	0	0	0	0	0	5	0
Argentina	ARG	2022-07-18	0	0	0	0	58	1	138	128	22	0	0	0	0	0	0	0	0	0	9	0
Argentina	ARG	2022-08-01	0	0	0	0	21	2	203	184	15	0	0	0	0	0	0	0	0	0	2	0
Argentina	ARG	2022-08-15	0	0	0	0	3	1	169	143	4	0	0	0	0	0	0	0	0	0	0	0
Argentina	ARG	2022-08-29	0	0	0	0	2	0	91	122	0	0	0	0	0	0	0	0	0	0	0	0
Argentina	ARG	2022-09-12	0	0	0	0	1	1	63	54	0	1	0	0	0	0	0	0	0	0	0	0
Argentina	ARG	2022-12-05	0	0	0	0	1	0	15	4	0	11	164	14	1	0	0	0	0	0	0	0
Argentina	ARG	2022-12-19	0	0	0	0	2	0	35	2	0	42	703	61	5	0	3	0	0	0	0	0
Argentina	ARG	2023-01-02	0	0	0	0	1	0	16	1	0	14	489	34	2	0	5	0	0	0	0	0
Argentina	ARG	2023-01-16	0	0	0	0	0	0	20	0	0	10	318	33	8	0	5	0	0	0	0	0
Argentina	ARG	2023-01-30	0	0	0	0	0	0	10	1	0	3	98	13	3	0	1	0	0	0	0	0
Australia	AUS	2020-05-11	0	0	0	0	0	0	0	0	0	0	0	0	0	0	0	0	0	0	0	113
Australia	AUS	2020-06-22	0	0	0	0	0	0	0	0	0	0	0	0	0	0	0	0	0	0	0	159
Australia	AUS	2020-07-06	0	0	0	0	0	0	0	0	0	0	0	0	0	0	0	0	0	0	0	807
Australia	AUS	2020-07-20	0	0	0	0	0	0	0	0	0	0	0	0	0	0	0	0	0	0	0	2643
Australia	AUS	2020-08-03	0	0	0	0	0	0	0	0	0	0	0	0	0	0	0	0	0	0	0	3900
Australia	AUS	2020-08-17	0	0	0	0	0	0	0	0	0	0	0	0	0	0	0	0	0	0	0	2390
Australia	AUS	2020-08-31	0	0	0	0	0	0	0	0	0	0	0	0	0	0	0	0	0	0	0	1563
Australia	AUS	2020-09-14	0	0	0	0	0	0	0	0	0	0	0	0	0	0	0	0	0	0	0	642
Australia	AUS	2020-09-28	0	0	0	0	0	0	0	0	0	0	0	0	0	0	0	0	0	0	0	264
Australia	AUS	2020-10-12	0	0	0	0	0	0	0	0	0	0	0	0	0	0	0	0	0	0	0	156
Australia	AUS	2020-10-26	0	0	0	0	0	0	0	0	0	0	0	0	0	0	0	0	0	0	0	104
Australia	AUS	2020-12-21	6	0	0	0	0	0	0	0	0	0	0	0	0	0	0	0	0	0	0	128
Australia	AUS	2021-01-04	17	5	0	0	0	0	0	0	0	0	0	0	0	0	0	0	0	0	0	172
Australia	AUS	2021-01-18	35	7	0	0	0	0	0	0	0	0	0	0	0	0	0	0	0	0	0	68
Australia	AUS	2021-03-15	55	7	2	0	0	0	0	0	0	0	0	0	0	0	0	0	0	0	0	53
Australia	AUS	2021-03-29	50	7	2	1	0	0	0	0	0	0	0	0	0	0	0	0	0	0	0	66
Australia	AUS	2021-04-12	59	14	1	3	0	0	0	0	0	0	0	0	0	0	0	0	0	0	0	23
Australia	AUS	2021-04-26	86	18	3	86	0	0	0	0	0	0	0	0	0	0	0	0	0	0	0	28
Australia	AUS	2021-05-10	37	2	0	68	0	0	0	0	0	0	0	0	0	0	0	0	0	0	0	15
Australia	AUS	2021-06-21	16	8	0	72	0	0	0	0	0	0	0	0	0	0	0	0	0	0	0	5
Australia	AUS	2021-07-05	31	5	0	412	0	0	0	0	0	0	0	0	0	0	0	0	0	0	0	2
Australia	AUS	2021-07-19	9	0	0	1205	0	0	0	0	0	0	0	0	0	0	0	0	0	0	0	2
Australia	AUS	2021-08-02	4	0	0	2231	0	0	0	0	0	0	0	0	0	0	0	0	0	0	0	0
Australia	AUS	2021-08-16	2	0	0	2786	0	0	0	0	0	0	0	0	0	0	0	0	0	0	0	0
Australia	AUS	2021-08-30	0	0	0	3075	0	0	0	0	0	0	0	0	0	0	0	0	0	0	0	0
Australia	AUS	2021-09-13	0	0	0	4606	0	0	0	0	0	0	0	0	0	0	0	0	0	0	0	0
Australia	AUS	2021-09-27	0	0	0	2012	0	0	0	0	0	0	0	0	0	0	0	0	0	0	0	0
Australia	AUS	2021-10-11	0	0	0	2503	0	0	0	0	0	0	0	0	0	0	0	0	0	0	0	0
Australia	AUS	2021-10-25	0	0	0	2264	0	0	0	0	0	0	0	0	0	0	0	0	0	0	0	0
Australia	AUS	2021-11-08	0	0	0	1691	0	0	0	0	0	0	0	0	0	0	0	0	0	0	0	0
Australia	AUS	2021-11-22	0	0	0	1968	0	0	0	0	0	0	0	0	0	0	0	0	0	0	0	0
Australia	AUS	2021-12-06	0	0	0	2473	1	49	0	0	0	0	0	0	0	0	0	0	0	0	0	0
Australia	AUS	2021-12-20	0	0	0	2811	1	1384	0	0	0	0	0	0	0	0	0	0	0	0	0	0
Australia	AUS	2022-01-03	0	0	0	1234	4	3472	0	0	0	0	0	0	0	0	0	0	0	0	0	3
Australia	AUS	2022-01-17	0	0	0	195	62	3716	0	0	0	0	0	0	0	0	0	0	0	0	0	0
Australia	AUS	2022-01-31	0	0	0	36	146	2624	0	0	1	0	0	0	0	0	0	0	0	0	0	0
Australia	AUS	2022-02-14	0	0	0	17	389	2752	0	0	0	0	0	0	0	0	0	0	0	0	0	0
Australia	AUS	2022-02-28	0	0	0	8	697	2326	0	0	0	0	0	0	0	0	0	0	0	0	3	1
Australia	AUS	2022-03-14	0	0	0	24	2173	1934	0	0	0	0	0	0	0	0	0	0	0	0	2	0
Australia	AUS	2022-03-28	0	0	0	11	5307	982	0	0	0	0	0	0	0	0	0	0	0	0	4	0
Australia	AUS	2022-04-11	0	0	0	0	5413	352	1	1	4	0	0	0	0	0	0	0	0	0	6	1
Australia	AUS	2022-04-25	0	0	0	0	4810	125	4	8	8	0	0	0	0	0	0	0	0	0	4	0
Australia	AUS	2022-05-09	0	0	0	0	4787	52	16	25	32	0	0	0	0	0	0	0	0	0	1	0
Australia	AUS	2022-05-23	0	0	0	0	5013	27	75	94	85	0	0	0	0	0	0	0	0	0	21	0
Australia	AUS	2022-06-06	0	0	0	0	4563	8	396	252	173	0	0	0	0	0	0	0	0	0	12	0
Australia	AUS	2022-06-20	0	0	0	1	2835	4	825	406	177	0	0	0	0	0	0	0	0	0	5	0
Australia	AUS	2022-07-04	0	0	0	0	1592	0	2261	599	216	4	0	0	0	0	0	0	0	0	2	0
Australia	AUS	2022-07-18	0	0	0	0	683	0	3119	597	121	15	0	0	0	0	0	0	0	0	3	0
Australia	AUS	2022-08-01	0	0	0	0	306	0	3026	445	44	31	0	0	0	0	0	0	0	0	0	0
Australia	AUS	2022-08-15	0	0	0	0	150	0	3349	412	30	65	0	0	0	0	0	0	0	0	1	0
Australia	AUS	2022-08-29	0	0	0	0	111	0	3679	362	8	155	1	0	0	0	0	0	0	0	0	0
Australia	AUS	2022-09-12	0	0	0	0	57	0	2731	294	5	171	6	0	0	0	0	0	0	0	4	0
Australia	AUS	2022-09-26	0	0	0	0	71	0	2832	239	2	253	22	10	0	0	0	0	0	0	4	0
Australia	AUS	2022-10-10	0	0	0	0	93	1	2704	202	0	281	108	45	0	0	1	0	0	0	9	0
Australia	AUS	2022-10-24	0	0	0	0	100	1	2825	263	0	453	296	171	0	0	10	0	0	0	43	0
Australia	AUS	2022-11-07	0	0	0	0	151	0	2741	211	0	908	754	238	0	0	55	0	0	0	202	0
Australia	AUS	2022-11-21	0	0	0	0	155	0	1841	115	0	1329	987	247	0	0	122	2	0	0	519	0
Australia	AUS	2022-12-05	0	0	0	0	98	0	866	32	0	1366	907	193	0	0	145	3	0	0	681	0
Australia	AUS	2022-12-19	0	0	0	0	59	0	502	20	0	1496	818	112	12	0	183	3	0	0	840	0
Australia	AUS	2023-01-02	0	0	0	0	24	0	217	6	0	828	479	34	16	0	117	9	0	0	754	0
Australia	AUS	2023-01-16	0	0	0	0	22	0	161	6	0	907	428	42	36	0	226	7	2	0	931	0
Australia	AUS	2023-01-30	0	0	0	0	10	0	60	5	0	519	286	21	67	0	201	22	0	0	697	0
Australia	AUS	2023-02-13	0	0	0	0	9	0	40	1	0	404	208	23	207	0	213	50	2	0	673	0
Australia	AUS	2023-02-27	0	0	0	0	9	0	26	3	0	291	153	29	385	0	290	98	9	0	649	0
Australia	AUS	2023-03-13	0	0	0	0	6	0	11	2	0	156	69	17	609	23	289	216	12	0	451	0
Australia	AUS	2023-03-27	0	0	0	0	10	0	9	0	0	109	69	22	735	116	250	407	44	0	419	0
Australia	AUS	2023-04-10	0	0	0	0	5	0	2	0	0	55	44	36	735	209	240	588	74	0	382	1
Australia	AUS	2023-04-24	0	0	0	0	1	0	4	0	0	32	25	17	724	349	304	679	139	1	295	0
Australia	AUS	2023-05-08	0	0	0	0	2	0	2	0	0	13	14	21	672	538	284	726	158	1	332	0
Australia	AUS	2023-05-22	0	0	0	0	1	0	0	1	0	3	6	14	514	634	277	637	141	6	397	0
Australia	AUS	2023-06-05	0	0	0	0	2	0	0	0	0	3	3	14	420	656	272	585	132	11	464	0
Australia	AUS	2023-06-19	0	0	0	0	1	0	0	0	0	0	0	10	173	324	133	255	86	8	327	0
Australia	AUS	2023-07-03	0	0	0	0	0	0	0	0	0	1	1	9	108	224	144	163	70	31	309	0
Australia	AUS	2023-07-17	0	0	0	0	0	0	1	0	0	0	0	3	69	140	98	92	35	25	243	0
Australia	AUS	2023-07-31	0	0	0	0	1	0	0	0	0	0	0	2	49	143	50	75	24	36	142	0
Australia	AUS	2023-08-14	0	0	0	0	0	0	0	0	0	0	0	0	36	89	30	55	14	48	135	0
Australia	AUS	2023-08-28	0	0	0	0	0	0	0	0	0	0	0	0	10	25	2	12	7	37	47	0
Austria	AUT	2020-11-09	0	0	0	0	0	0	0	0	0	0	0	0	0	0	0	0	0	0	0	180
Austria	AUT	2020-11-23	0	0	0	0	0	0	0	0	0	0	0	0	0	0	0	0	0	0	0	176
Austria	AUT	2020-12-07	1	0	0	0	0	0	0	0	0	0	0	0	0	0	0	0	0	0	0	124
Austria	AUT	2021-01-04	15	0	0	0	0	0	0	0	0	0	0	0	0	0	0	0	0	0	0	309
Austria	AUT	2021-01-18	133	45	0	0	0	0	0	0	0	0	0	0	0	0	0	0	0	0	0	150
Austria	AUT	2021-02-01	60	110	0	0	0	0	0	0	0	0	0	0	0	0	0	0	0	0	0	142
Austria	AUT	2021-02-15	197	13	0	0	0	0	0	0	0	0	0	0	0	0	0	0	0	0	0	149
Austria	AUT	2021-03-01	239	29	0	0	0	0	0	0	0	0	0	0	0	0	0	0	0	0	0	87
Austria	AUT	2021-03-15	419	44	0	0	0	0	0	0	0	0	0	0	0	0	0	0	0	0	0	91
Austria	AUT	2021-03-29	365	2	0	0	0	0	0	0	0	0	0	0	0	0	0	0	0	0	0	26
Austria	AUT	2021-04-12	200	9	0	0	0	0	0	0	0	0	0	0	0	0	0	0	0	0	0	23
Austria	AUT	2021-04-26	191	6	1	3	0	0	0	0	0	0	0	0	0	0	0	0	0	0	0	26
Austria	AUT	2021-05-10	219	1	0	6	0	0	0	0	0	0	0	0	0	0	0	0	0	0	0	23
Austria	AUT	2021-05-24	497	2	11	4	0	0	0	0	0	0	0	0	0	0	0	0	0	0	0	38
Austria	AUT	2021-06-07	144	2	12	42	0	0	0	0	0	0	0	0	0	0	0	0	0	0	0	19
Austria	AUT	2021-06-21	332	2	6	394	0	0	0	0	0	0	0	0	0	0	0	0	0	0	0	15
Austria	AUT	2021-07-05	82	0	0	317	0	0	0	0	0	0	0	0	0	0	0	0	0	0	0	3
Austria	AUT	2021-07-19	16	0	0	661	0	0	0	0	0	0	0	0	0	0	0	0	0	0	0	0
Austria	AUT	2021-08-02	6	1	1	630	0	0	0	0	0	0	0	0	0	0	0	0	0	0	0	1
Austria	AUT	2021-08-16	0	0	1	489	0	0	0	0	0	0	0	0	0	0	0	0	0	0	0	1
Austria	AUT	2021-08-30	0	0	0	596	0	0	0	0	0	0	0	0	0	0	0	0	0	0	0	0
Austria	AUT	2021-09-13	0	1	1	315	0	0	0	0	0	0	0	0	0	0	0	0	0	0	0	0
Austria	AUT	2021-09-27	0	0	0	345	0	0	0	0	0	0	0	0	0	0	0	0	0	0	0	0
Austria	AUT	2021-10-11	0	0	0	313	0	0	0	0	0	0	0	0	0	0	0	0	0	0	0	0
Austria	AUT	2021-10-25	0	0	0	430	0	0	0	0	0	0	0	0	0	0	0	0	0	0	0	0
Austria	AUT	2021-11-08	0	0	0	432	0	1	0	0	0	0	0	0	0	0	0	0	0	0	0	0
Austria	AUT	2021-11-22	0	0	0	408	0	0	0	0	0	0	0	0	0	0	0	0	0	0	0	0
Austria	AUT	2021-12-06	0	0	0	247	0	20	0	0	0	0	0	0	0	0	0	0	0	0	0	0
Austria	AUT	2021-12-20	0	0	0	175	0	71	0	0	0	0	0	0	0	0	0	0	0	0	0	0
Austria	AUT	2022-01-03	0	0	0	202	17	542	0	0	0	0	0	0	0	0	0	0	0	0	0	2
Austria	AUT	2022-01-17	0	0	0	85	45	436	0	0	0	0	0	0	0	0	0	0	0	0	0	1
Austria	AUT	2022-01-31	0	0	0	4	326	527	0	0	0	0	0	0	0	0	0	0	0	0	0	3
Austria	AUT	2022-02-14	0	0	0	2	851	824	9	0	0	0	0	0	0	0	0	0	0	0	0	0
Austria	AUT	2022-02-28	0	0	0	2	385	739	0	0	0	0	0	0	0	0	0	0	0	0	1	2
Austria	AUT	2022-03-14	0	0	0	4	694	426	0	0	0	0	0	0	0	0	0	0	0	0	0	1
Austria	AUT	2022-03-28	0	0	0	0	1138	443	0	0	0	0	0	0	0	0	0	0	0	0	2	11
Austria	AUT	2022-04-11	0	0	0	0	886	89	1	3	8	0	0	0	0	0	0	0	0	0	6	1
Austria	AUT	2022-04-25	0	0	0	1	770	25	15	55	28	0	0	0	0	0	0	0	0	0	2	1
Austria	AUT	2022-05-09	0	0	0	0	711	10	82	58	19	0	0	0	0	0	0	0	0	0	2	1
Austria	AUT	2022-05-23	0	0	0	5	791	3	204	71	133	0	0	0	0	0	0	0	0	0	10	0
Austria	AUT	2022-06-06	0	0	0	0	1457	8	385	76	178	0	0	0	0	0	0	0	0	0	6	0
Austria	AUT	2022-06-20	0	0	0	0	752	5	1039	124	140	0	0	0	0	0	0	0	0	0	10	0
Austria	AUT	2022-07-04	0	0	0	0	402	0	1139	91	170	1	0	0	0	0	0	0	0	0	8	0
Austria	AUT	2022-07-18	0	0	0	0	121	2	1041	65	24	1	0	0	0	0	0	0	0	0	11	0
Austria	AUT	2022-08-01	0	0	0	1	85	13	1378	61	28	16	44	0	0	0	0	0	0	0	15	1
Austria	AUT	2022-08-15	0	0	0	0	73	4	1043	35	21	29	65	1	0	0	0	0	0	0	14	6
Austria	AUT	2022-08-29	0	0	0	2	41	1	1761	70	6	52	0	1	0	0	0	0	0	0	8	0
Austria	AUT	2022-09-12	0	0	0	0	22	1	1183	39	2	70	3	0	0	0	0	0	0	0	8	0
Austria	AUT	2022-09-26	0	0	0	0	31	3	1679	54	0	138	24	1	0	0	0	0	0	0	11	0
Austria	AUT	2022-10-10	0	0	0	0	123	1	1896	48	0	168	84	21	0	0	1	0	0	0	6	0
Austria	AUT	2022-10-24	0	0	0	0	102	1	782	41	0	183	79	38	0	0	1	0	0	0	9	0
Austria	AUT	2022-11-07	0	0	0	0	45	3	1272	25	0	155	207	68	0	0	25	0	0	0	4	0
Austria	AUT	2022-11-21	0	0	0	0	42	4	1088	13	0	177	268	95	0	0	34	0	0	0	5	0
Austria	AUT	2022-12-05	0	0	0	0	12	0	1050	21	0	124	718	64	0	0	31	0	0	0	17	0
Austria	AUT	2022-12-19	0	0	0	0	21	0	704	8	0	121	742	40	2	0	64	2	0	0	26	0
Austria	AUT	2023-01-02	0	0	0	0	31	1	664	6	0	263	973	50	39	0	91	2	0	0	22	0
Austria	AUT	2023-01-16	0	0	0	0	17	1	377	2	0	174	726	28	99	0	87	5	0	0	21	0
Austria	AUT	2023-01-30	0	0	0	0	12	1	249	3	0	241	822	45	300	0	241	45	0	0	53	0
Austria	AUT	2023-02-13	0	0	0	0	4	1	133	2	0	205	575	39	676	0	201	121	0	0	52	0
Austria	AUT	2023-02-27	0	0	0	0	4	0	50	0	0	117	373	17	959	0	226	207	0	0	83	0
Austria	AUT	2023-03-13	0	0	0	0	1	0	33	0	0	81	202	16	1168	2	189	265	2	0	59	0
Austria	AUT	2023-03-27	0	0	0	0	1	0	16	0	0	34	85	11	931	8	114	262	2	0	43	0
Austria	AUT	2023-04-10	0	0	0	0	1	0	6	0	0	27	70	15	1263	16	133	476	7	0	51	0
Austria	AUT	2023-04-24	0	0	0	0	1	0	2	0	0	12	25	14	811	53	81	509	18	0	19	0
Austria	AUT	2023-05-08	0	0	0	0	0	0	4	0	0	1	5	3	455	55	28	256	27	0	6	0
Austria	AUT	2023-05-22	0	0	0	0	0	1	0	0	0	2	2	1	135	37	11	135	12	0	3	0
Austria	AUT	2023-06-05	0	0	0	0	0	0	0	0	0	3	0	1	269	101	24	236	45	1	4	0
Austria	AUT	2023-06-19	0	0	0	0	2	0	1	0	0	0	0	1	216	78	9	198	45	12	3	0
Austria	AUT	2023-07-03	0	0	0	0	1	0	2	0	0	0	0	2	133	66	3	115	55	36	5	0
Belgium	BEL	2020-05-11	0	0	0	0	0	0	0	0	0	0	0	0	0	0	0	0	0	0	0	134
Belgium	BEL	2020-08-03	0	0	0	0	0	0	0	0	0	0	0	0	0	0	0	0	0	0	0	146
Belgium	BEL	2020-08-17	0	0	0	0	0	0	0	0	0	0	0	0	0	0	0	0	0	0	0	128
Belgium	BEL	2020-09-28	0	0	0	0	0	0	0	0	0	0	0	0	0	0	0	0	0	0	0	246
Belgium	BEL	2020-10-12	0	0	0	0	0	0	0	0	0	0	0	0	0	0	0	0	0	0	0	130
Belgium	BEL	2020-10-26	0	0	0	0	0	0	0	0	0	0	0	0	0	0	0	0	0	0	0	356
Belgium	BEL	2020-11-09	0	0	0	0	0	0	0	0	0	0	0	0	0	0	0	0	0	0	0	216
Belgium	BEL	2020-11-23	0	0	0	0	0	0	0	0	0	0	0	0	0	0	0	0	0	0	0	242
Belgium	BEL	2020-12-07	3	0	0	0	0	0	0	0	0	0	0	0	0	0	0	0	0	0	0	146
Belgium	BEL	2020-12-21	0	2	0	0	0	0	0	0	0	0	0	0	0	0	0	0	0	0	0	340
Belgium	BEL	2021-01-04	48	7	0	0	0	0	0	0	0	0	0	0	0	0	0	0	0	0	0	179
Belgium	BEL	2021-01-18	253	16	0	2	0	0	0	0	0	0	0	0	0	0	0	0	0	0	0	484
Belgium	BEL	2021-02-01	691	66	1	1	0	0	0	0	0	0	0	0	0	0	0	0	0	0	0	940
Belgium	BEL	2021-02-15	721	129	22	0	0	0	0	0	0	0	0	0	0	0	0	0	0	0	0	767
Belgium	BEL	2021-03-01	1179	169	63	0	0	0	0	0	0	0	0	0	0	0	0	0	0	0	0	711
Belgium	BEL	2021-03-15	1665	234	89	0	0	0	0	0	0	0	0	0	0	0	0	0	0	0	0	427
Belgium	BEL	2021-03-29	2580	177	186	0	0	0	0	0	0	0	0	0	0	0	0	0	0	0	0	277
Belgium	BEL	2021-04-12	2481	75	248	4	0	0	0	0	0	0	0	0	0	0	0	0	0	0	0	197
Belgium	BEL	2021-04-26	2568	62	295	42	0	0	0	0	0	0	0	0	0	0	0	0	0	0	0	189
Belgium	BEL	2021-05-10	2665	50	241	99	0	0	0	0	0	0	0	0	0	0	0	0	0	0	0	131
Belgium	BEL	2021-05-24	2529	46	317	138	0	0	0	0	0	0	0	0	0	0	0	0	0	0	0	104
Belgium	BEL	2021-06-07	1832	22	245	208	0	0	0	0	0	0	0	0	0	0	0	0	0	0	0	49
Belgium	BEL	2021-06-21	972	12	120	335	0	0	0	0	0	0	0	0	0	0	0	0	0	0	0	18
Belgium	BEL	2021-07-05	409	8	19	937	0	0	0	0	0	0	0	0	0	0	0	0	0	0	0	25
Belgium	BEL	2021-07-19	362	5	92	3056	0	0	0	0	0	0	0	0	0	0	0	0	0	0	0	17
Belgium	BEL	2021-08-02	66	7	11	3455	0	0	0	0	0	0	0	0	0	0	0	0	0	0	0	4
Belgium	BEL	2021-08-16	20	0	9	4521	0	0	0	0	0	0	0	0	0	0	0	0	0	0	1	3
Belgium	BEL	2021-08-30	11	0	0	4397	0	0	0	0	0	0	0	0	0	0	0	0	0	0	0	5
Belgium	BEL	2021-09-13	0	0	0	3853	0	0	0	0	0	0	0	0	0	0	0	0	0	0	0	0
Belgium	BEL	2021-09-27	1	0	0	2879	0	0	0	0	0	0	0	0	0	0	0	0	0	0	0	2
Belgium	BEL	2021-10-11	3	0	0	3057	0	0	0	0	0	0	0	0	0	0	0	0	0	0	0	0
Belgium	BEL	2021-10-25	0	0	0	3855	0	0	0	0	0	0	0	0	0	0	0	0	0	0	0	1
Belgium	BEL	2021-11-08	0	0	0	3186	0	0	0	0	0	0	0	0	0	0	0	0	0	0	0	0
Belgium	BEL	2021-11-22	1	0	0	4198	0	5	0	0	0	0	0	0	0	0	0	0	0	0	0	1
Belgium	BEL	2021-12-06	0	0	1	4518	0	57	0	0	0	0	0	0	0	0	0	0	0	0	0	1
Belgium	BEL	2021-12-20	0	0	0	3710	1	1220	0	0	0	0	0	0	0	0	0	0	0	0	0	10
Belgium	BEL	2022-01-03	1	0	0	1411	7	3139	0	0	0	0	0	0	0	0	0	0	0	0	0	4
Belgium	BEL	2022-01-17	0	0	0	320	131	6251	0	0	0	0	0	0	0	0	0	0	0	0	0	4
Belgium	BEL	2022-01-31	0	0	0	59	789	6878	0	0	0	0	0	0	0	0	0	0	0	0	1	3
Belgium	BEL	2022-02-14	0	0	0	16	1845	4771	1	0	0	0	0	0	0	0	0	0	0	0	7	4
Belgium	BEL	2022-02-28	0	0	0	6	2980	3649	0	0	0	0	0	0	0	0	0	0	0	0	13	3
Belgium	BEL	2022-03-14	0	0	0	8	3587	1720	0	0	0	0	0	0	0	0	0	0	0	0	33	1
Belgium	BEL	2022-03-28	0	0	0	2	4363	563	0	0	0	0	0	0	0	0	0	0	0	0	18	0
Belgium	BEL	2022-04-11	0	0	0	1	4002	196	0	9	0	0	0	0	0	0	0	0	0	0	23	1
Belgium	BEL	2022-04-25	0	0	0	1	3512	77	2	8	2	0	0	0	0	0	0	0	0	0	23	1
Belgium	BEL	2022-05-09	0	0	0	0	2894	24	22	64	12	0	0	0	0	0	0	0	0	0	15	0
Belgium	BEL	2022-05-23	0	0	0	0	2090	13	114	93	36	0	0	0	0	0	0	0	0	0	5	0
Belgium	BEL	2022-06-06	0	0	0	1	1056	2	449	121	73	0	0	0	0	0	0	0	0	0	1	0
Belgium	BEL	2022-06-20	0	0	0	0	882	4	1611	238	151	0	0	0	0	0	0	0	0	0	12	0
Belgium	BEL	2022-07-04	0	0	0	0	384	2	3147	296	98	0	0	0	0	0	0	0	0	0	5	0
Belgium	BEL	2022-07-18	0	0	0	0	142	2	3321	213	45	0	0	0	0	0	0	0	0	0	16	0
Belgium	BEL	2022-08-01	0	0	0	1	29	2	2646	120	29	3	0	0	0	0	0	0	0	0	9	0
Belgium	BEL	2022-08-15	0	0	0	2	10	3	1955	91	8	13	0	0	0	0	0	0	0	0	9	0
Belgium	BEL	2022-08-29	0	0	0	0	5	2	1546	59	0	12	2	0	0	0	0	0	0	0	11	0
Belgium	BEL	2022-09-12	0	0	0	0	2	0	1492	81	1	31	9	0	0	0	0	0	0	0	8	0
Belgium	BEL	2022-09-26	0	0	0	0	0	1	1578	111	0	31	58	5	0	0	1	0	0	0	4	0
Belgium	BEL	2022-10-10	0	0	0	0	13	1	1936	114	0	67	202	11	0	0	0	0	0	0	3	0
Belgium	BEL	2022-10-24	0	0	0	0	6	0	1276	64	0	67	329	12	0	0	1	0	0	0	5	0
Belgium	BEL	2022-11-07	0	0	0	0	4	0	496	23	1	36	240	12	0	0	0	0	0	0	1	0
Belgium	BEL	2022-11-21	0	0	0	0	4	1	231	7	0	33	304	15	0	0	1	1	0	0	0	0
Belgium	BEL	2022-12-05	0	0	0	0	3	1	186	6	0	33	486	34	0	0	6	0	0	0	2	0
Belgium	BEL	2022-12-19	0	0	0	0	2	0	136	7	0	66	663	40	1	0	11	0	0	0	3	0
Belgium	BEL	2023-01-02	0	0	0	0	0	0	66	1	0	46	543	39	5	0	26	0	0	0	8	0
Belgium	BEL	2023-01-16	0	0	0	0	1	0	66	1	0	44	448	31	10	0	38	4	0	0	6	0
Belgium	BEL	2023-01-30	0	0	0	0	1	1	27	1	0	20	278	21	28	0	55	5	0	0	6	0
Belgium	BEL	2023-02-13	0	0	0	0	0	0	34	0	0	29	350	24	126	0	108	24	0	0	19	0
Belgium	BEL	2023-02-27	0	0	0	0	1	0	20	0	0	25	260	13	317	0	151	78	2	0	20	0
Belgium	BEL	2023-03-13	0	0	0	0	0	0	9	0	0	9	144	20	475	0	130	191	3	0	20	0
Belgium	BEL	2023-03-27	0	0	0	0	0	0	4	0	0	5	49	5	360	0	78	139	11	0	13	0
Belgium	BEL	2023-04-10	0	0	0	0	0	0	0	0	0	1	18	3	315	7	34	166	11	0	5	0
Belgium	BEL	2023-04-24	0	0	0	0	0	0	1	0	0	1	14	7	187	5	19	143	12	0	3	0
Belgium	BEL	2023-05-08	0	0	0	0	0	0	0	0	0	0	3	4	109	8	7	97	11	0	3	0
Belgium	BEL	2023-05-22	0	0	0	0	0	0	0	0	0	0	2	5	72	21	7	78	10	0	0	0
Belgium	BEL	2023-06-05	0	0	0	0	0	0	0	0	0	0	0	4	52	14	2	40	2	0	0	0
Belgium	BEL	2023-08-14	0	0	0	0	0	0	0	0	0	0	0	4	10	21	2	12	10	59	1	0
Belgium	BEL	2023-08-28	0	0	0	0	0	0	0	0	0	0	0	1	10	28	1	8	10	46	0	0
Brazil	BRA	2020-05-11	0	0	0	0	0	0	0	0	0	0	0	0	0	0	0	0	0	0	0	315
Brazil	BRA	2020-05-25	0	0	0	0	0	0	0	0	0	0	0	0	0	0	0	0	0	0	0	228
Brazil	BRA	2020-06-08	0	0	0	0	0	0	0	0	0	0	0	0	0	0	0	0	0	0	0	315
Brazil	BRA	2020-06-22	0	0	0	0	0	0	0	0	0	0	0	0	0	0	0	0	0	0	0	360
Brazil	BRA	2020-07-06	0	0	0	0	0	0	0	0	0	0	0	0	0	0	0	0	0	0	0	490
Brazil	BRA	2020-07-20	0	0	0	0	0	0	0	0	0	0	0	0	0	0	0	0	0	0	0	414
Brazil	BRA	2020-08-03	0	0	0	0	0	0	0	0	0	0	0	0	0	0	0	0	0	0	0	370
Brazil	BRA	2020-08-17	0	0	0	0	0	0	0	0	0	0	0	0	0	0	0	0	0	0	0	403
Brazil	BRA	2020-08-31	0	0	0	0	0	0	0	0	0	0	0	0	0	0	0	0	0	0	0	329
Brazil	BRA	2020-09-14	0	0	0	0	0	0	0	0	0	0	0	0	0	0	0	0	0	0	0	410
Brazil	BRA	2020-09-28	0	0	0	0	0	0	0	0	0	0	0	0	0	0	0	0	0	0	0	350
Brazil	BRA	2020-10-12	0	0	0	0	0	0	0	0	0	0	0	0	0	0	0	0	0	0	0	351
Brazil	BRA	2020-10-26	0	0	2	0	0	0	0	0	0	0	0	0	0	0	0	0	0	0	0	363
Brazil	BRA	2020-11-09	0	0	3	0	0	0	0	0	0	0	0	0	0	0	0	0	0	0	0	459
Brazil	BRA	2020-11-23	0	0	3	0	0	0	0	0	0	0	0	0	0	0	0	0	0	0	0	643
Brazil	BRA	2020-12-07	0	0	5	0	0	0	0	0	0	0	0	0	0	0	0	0	0	0	0	774
Brazil	BRA	2020-12-21	0	0	29	0	0	0	0	0	0	0	0	0	0	0	0	0	0	0	0	618
Brazil	BRA	2021-01-04	5	0	113	1	0	0	0	0	0	0	0	0	0	0	0	0	0	0	0	609
Brazil	BRA	2021-01-18	36	0	194	1	0	0	0	0	0	0	0	0	0	0	0	0	0	0	0	1074
Brazil	BRA	2021-02-01	23	0	310	0	0	0	0	0	0	0	0	0	0	0	0	0	0	0	0	884
Brazil	BRA	2021-02-15	23	0	585	0	0	0	0	0	0	0	0	0	0	0	0	0	0	0	0	842
Brazil	BRA	2021-03-01	50	0	1343	1	0	0	0	0	0	0	0	0	0	0	0	0	0	0	0	529
Brazil	BRA	2021-03-15	89	8	1865	0	0	0	0	0	0	0	0	0	0	0	0	0	0	0	0	302
Brazil	BRA	2021-03-29	121	0	2741	0	0	0	0	0	0	0	0	0	0	0	0	0	0	0	0	261
Brazil	BRA	2021-04-12	170	3	3499	3	0	0	0	0	0	0	0	0	0	0	0	0	0	0	0	140
Brazil	BRA	2021-04-26	119	0	3774	2	0	0	0	0	0	0	0	0	0	0	0	0	0	0	0	109
Brazil	BRA	2021-05-10	84	0	3714	7	0	0	0	0	0	0	0	0	0	0	0	0	0	0	0	40
Brazil	BRA	2021-05-24	97	1	4248	13	0	0	0	0	0	0	0	0	0	0	0	0	0	0	0	48
Brazil	BRA	2021-06-07	167	0	4983	25	0	0	0	0	0	0	0	0	0	0	0	0	0	0	0	51
Brazil	BRA	2021-06-21	151	0	5346	57	0	0	0	0	0	0	0	0	0	0	0	0	0	0	0	33
Brazil	BRA	2021-07-05	86	0	5566	199	0	0	0	0	0	0	0	0	0	0	0	0	0	0	0	25
Brazil	BRA	2021-07-19	33	0	5048	561	0	0	0	0	0	0	0	0	0	0	0	0	0	0	0	25
Brazil	BRA	2021-08-02	40	0	4345	999	0	0	0	0	0	0	0	0	0	0	0	0	0	0	0	34
Brazil	BRA	2021-08-16	12	1	3367	2920	0	0	0	0	0	0	0	0	0	0	0	0	0	0	0	12
Brazil	BRA	2021-08-30	6	0	1810	3795	0	0	0	0	0	0	0	0	0	0	0	0	0	0	0	13
Brazil	BRA	2021-09-13	1	0	894	6030	0	0	0	0	0	0	0	0	0	0	0	0	0	0	0	2
Brazil	BRA	2021-09-27	1	0	426	4442	0	0	0	0	0	0	0	0	0	0	0	0	0	0	0	3
Brazil	BRA	2021-10-11	0	0	194	5873	0	0	0	0	0	0	0	0	0	0	0	0	0	0	0	1
Brazil	BRA	2021-10-25	0	0	42	4222	0	0	0	0	0	0	0	0	0	0	0	0	0	0	0	1
Brazil	BRA	2021-11-08	0	0	26	4286	0	6	0	0	0	0	0	0	0	0	0	0	0	0	0	2
Brazil	BRA	2021-11-22	0	0	11	4643	0	20	0	0	0	0	0	0	0	0	0	0	0	0	0	0
Brazil	BRA	2021-12-06	0	0	11	3923	1	12	0	0	0	0	0	0	0	0	0	0	0	0	0	1
Brazil	BRA	2021-12-20	0	0	16	2529	0	357	0	0	0	0	0	0	0	0	0	0	0	0	0	0
Brazil	BRA	2022-01-03	0	0	33	939	1	2963	0	0	0	0	0	0	0	0	0	0	0	0	0	3
Brazil	BRA	2022-01-17	0	0	0	311	23	12661	0	1	0	0	0	0	0	0	0	0	0	0	0	36
Brazil	BRA	2022-01-31	0	0	0	39	85	10891	0	0	0	0	0	0	0	0	0	0	0	0	0	33
Brazil	BRA	2022-02-14	0	0	2	4	102	8123	13	1	0	0	0	0	0	0	0	0	0	0	0	3
Brazil	BRA	2022-02-28	0	0	2	13	128	4391	1	2	0	0	0	0	0	0	0	0	0	0	2	0
Brazil	BRA	2022-03-14	0	0	0	2	332	3412	6	3	0	0	0	0	0	0	0	0	0	0	4	1
Brazil	BRA	2022-03-28	0	0	0	0	342	1066	0	0	0	0	0	0	0	0	0	0	0	0	2	7
Brazil	BRA	2022-04-11	0	0	0	0	817	495	1	1	3	0	0	0	0	0	0	0	0	0	3	1
Brazil	BRA	2022-04-25	0	0	0	0	1035	208	1	3	5	0	0	0	0	0	0	0	0	0	10	0
Brazil	BRA	2022-05-09	0	0	0	2	1290	132	14	20	27	0	0	0	0	0	0	0	0	0	38	0
Brazil	BRA	2022-05-23	0	0	0	0	2698	548	111	67	72	0	0	0	0	0	0	0	0	0	86	0
Brazil	BRA	2022-06-06	0	0	0	0	2689	48	779	307	144	0	0	0	0	0	0	0	0	0	95	2
Brazil	BRA	2022-06-20	0	0	0	1	2022	25	1624	922	152	0	0	0	0	0	0	0	0	0	75	21
Brazil	BRA	2022-07-04	0	0	4	0	703	27	3533	1167	81	0	0	0	0	0	0	0	0	0	32	30
Brazil	BRA	2022-07-18	0	0	0	0	339	10	4562	1233	36	0	1	0	0	0	0	0	0	0	13	33
Brazil	BRA	2022-08-01	0	0	2	0	49	4	2381	476	11	0	1	0	0	0	0	0	0	0	6	2
Brazil	BRA	2022-08-15	0	0	0	0	23	8	1863	311	3	0	1	0	0	0	0	0	0	0	0	11
Brazil	BRA	2022-08-29	0	0	0	0	3	2	632	97	1	0	0	0	0	0	0	0	0	0	0	31
Brazil	BRA	2022-09-12	0	0	0	0	1	3	369	87	1	2	1	0	0	0	0	0	0	0	0	0
Brazil	BRA	2022-09-26	0	0	0	0	3	0	160	51	0	2	4	0	0	0	0	0	0	0	0	0
Brazil	BRA	2022-10-10	0	0	0	1	3	3	242	50	0	7	20	1	0	0	0	0	0	0	0	0
Brazil	BRA	2022-10-24	0	0	0	0	0	4	694	42	1	14	122	1	0	0	0	0	0	0	0	0
Brazil	BRA	2022-11-07	0	0	0	0	1	2	943	66	0	9	363	5	0	0	0	0	0	0	0	0
Brazil	BRA	2022-11-21	0	0	0	0	6	1	2443	119	0	55	2433	70	1	0	0	0	0	0	0	0
Brazil	BRA	2022-12-05	0	0	0	0	1	1	1129	34	0	44	2181	61	1	0	3	0	0	0	0	0
Brazil	BRA	2022-12-19	0	0	0	0	1	0	735	13	0	42	2033	72	21	0	2	2	0	0	0	0
Brazil	BRA	2023-01-02	0	0	0	0	0	0	320	3	0	24	1085	57	13	0	5	37	0	0	2	0
Brazil	BRA	2023-01-16	0	0	0	0	1	0	203	0	0	11	829	66	82	0	7	6	0	0	0	0
Brazil	BRA	2023-01-30	0	0	0	0	0	0	99	0	0	6	294	48	73	0	9	7	0	0	1	0
Brazil	BRA	2023-02-13	0	0	0	0	1	0	72	0	0	4	134	109	726	0	6	8	1	0	0	0
Brazil	BRA	2023-02-27	0	0	0	0	0	0	11	0	0	0	81	108	1093	0	7	3	2	0	0	0
Brazil	BRA	2023-03-13	0	0	0	0	0	0	5	0	0	1	30	68	655	0	5	10	8	0	0	0
Brazil	BRA	2023-03-27	0	0	0	0	0	0	1	1	0	0	21	51	482	0	1	11	17	0	4	0
Brazil	BRA	2023-04-10	0	0	0	0	0	0	5	0	0	0	14	29	443	1	3	13	26	0	0	0
Brazil	BRA	2023-04-24	0	0	0	0	1	0	2	0	0	0	12	41	377	1	2	15	11	0	2	0
Brazil	BRA	2023-05-08	0	0	0	0	0	0	1	0	0	0	0	60	395	1	0	21	9	0	0	0
Brazil	BRA	2023-05-22	0	0	0	0	0	0	0	0	0	0	4	28	361	1	0	14	16	0	0	0
Brazil	BRA	2023-06-05	0	0	0	0	0	0	0	0	0	0	6	44	388	2	0	28	17	0	0	0
Brazil	BRA	2023-06-19	0	0	0	0	0	0	0	0	0	0	0	9	334	0	0	17	10	0	1	0
Brazil	BRA	2023-07-03	0	0	0	0	0	0	0	0	0	0	0	20	146	0	0	0	8	0	0	0
Brazil	BRA	2023-07-17	0	0	0	0	0	0	0	0	0	0	0	15	108	4	0	5	11	0	0	0
Canada	CAN	2020-05-11	0	0	0	0	0	0	0	0	0	0	0	0	0	0	0	0	0	0	0	946
Canada	CAN	2020-05-25	0	0	0	0	0	0	0	0	0	0	0	0	0	0	0	0	0	0	0	623
Canada	CAN	2020-06-08	0	0	0	0	0	0	0	0	0	0	0	0	0	0	0	0	0	0	0	213
Canada	CAN	2020-06-22	0	0	0	0	0	0	0	0	0	0	0	0	0	0	0	0	0	0	0	204
Canada	CAN	2020-07-06	0	0	0	0	0	0	0	0	0	0	0	0	0	0	0	0	0	0	0	112
Canada	CAN	2020-07-20	0	0	0	0	0	0	0	0	0	0	0	0	0	0	0	0	0	0	0	214
Canada	CAN	2020-08-03	0	0	0	0	0	0	0	0	0	0	0	0	0	0	0	0	0	0	0	304
Canada	CAN	2020-08-17	0	0	0	0	0	0	0	0	0	0	0	0	0	0	0	0	0	0	0	595
Canada	CAN	2020-08-31	0	0	0	0	0	0	0	0	0	0	0	0	0	0	0	0	0	0	0	756
Canada	CAN	2020-09-14	0	0	0	0	0	0	0	0	0	0	0	0	0	0	0	0	0	0	0	767
Canada	CAN	2020-09-28	0	0	0	0	0	0	0	0	0	0	0	0	0	0	0	0	0	0	0	840
Canada	CAN	2020-10-12	0	0	0	0	0	0	0	0	0	0	0	0	0	0	0	0	0	0	0	1127
Canada	CAN	2020-10-26	0	0	0	0	0	0	0	0	0	0	0	0	0	0	0	0	0	0	0	1210
Canada	CAN	2020-11-09	1	0	0	0	0	0	0	0	0	0	0	0	0	0	0	0	0	0	0	1950
Canada	CAN	2020-11-23	0	0	0	1	0	0	0	0	0	0	0	0	0	0	0	0	0	0	0	2303
Canada	CAN	2020-12-07	0	0	1	1	0	0	0	0	0	0	0	0	0	0	0	0	0	0	0	2618
Canada	CAN	2020-12-21	5	1	0	0	0	0	0	0	0	0	0	0	0	0	0	0	0	0	0	2766
Canada	CAN	2021-01-04	9	9	0	0	0	0	0	0	0	0	0	0	0	0	0	0	0	0	0	2785
Canada	CAN	2021-01-18	40	40	0	0	0	0	0	0	0	0	0	0	0	0	0	0	0	0	0	4554
Canada	CAN	2021-02-01	95	23	0	0	0	0	0	0	0	0	0	0	0	0	0	0	0	0	0	3944
Canada	CAN	2021-02-15	284	51	1	0	0	0	0	0	0	0	0	0	0	0	0	0	0	0	0	3315
Canada	CAN	2021-03-01	974	61	15	0	0	0	0	0	0	0	0	0	0	0	0	0	0	0	0	3361
Canada	CAN	2021-03-15	2152	57	146	1	0	0	0	0	0	0	0	0	0	0	0	0	0	0	0	3869
Canada	CAN	2021-03-29	4901	51	1281	3	0	0	0	0	0	0	0	0	0	0	0	0	0	0	0	3664
Canada	CAN	2021-04-12	4202	177	2373	41	0	0	0	0	0	0	0	0	0	0	0	0	0	0	0	3187
Canada	CAN	2021-04-26	5889	177	2330	246	0	0	0	0	0	0	0	0	0	0	0	0	0	0	0	2213
Canada	CAN	2021-05-10	6221	103	2598	405	0	0	0	0	0	0	0	0	0	0	0	0	0	0	0	1506
Canada	CAN	2021-05-24	4237	33	1923	637	0	0	0	0	0	0	0	0	0	0	0	0	0	0	0	612
Canada	CAN	2021-06-07	2626	30	1233	559	0	0	0	0	0	0	0	0	0	0	0	0	0	0	0	218
Canada	CAN	2021-06-21	2156	22	710	1113	0	0	0	0	0	0	0	0	0	0	0	0	0	0	0	343
Canada	CAN	2021-07-05	1230	30	364	1000	0	0	0	0	0	0	0	0	0	0	0	0	0	0	0	134
Canada	CAN	2021-07-19	391	6	249	1231	0	0	0	0	0	0	0	0	0	0	0	0	0	0	0	30
Canada	CAN	2021-08-02	340	4	169	4236	0	0	0	0	0	0	0	0	0	0	0	0	0	0	0	17
Canada	CAN	2021-08-16	334	0	95	10577	0	0	0	0	0	0	0	0	0	0	0	0	0	0	0	58
Canada	CAN	2021-08-30	136	0	46	14732	0	0	0	0	0	0	0	0	0	0	0	0	0	0	1	1
Canada	CAN	2021-09-13	81	0	19	12272	0	0	0	0	0	0	0	0	0	0	0	0	0	0	0	3
Canada	CAN	2021-09-27	9	0	2	7178	0	0	0	0	0	0	0	0	0	0	0	0	0	0	0	0
Canada	CAN	2021-10-11	3	0	1	8724	0	0	0	0	0	0	0	0	0	0	0	0	0	0	0	2
Canada	CAN	2021-10-25	4	0	0	7263	0	0	0	0	0	0	0	0	0	0	0	0	0	0	0	0
Canada	CAN	2021-11-08	2	2	2	7429	0	0	0	0	0	0	0	0	0	0	0	0	0	0	0	5
Canada	CAN	2021-11-22	0	0	0	6919	0	1	0	0	0	0	0	0	0	0	0	0	0	0	0	0
Canada	CAN	2021-12-06	0	1	1	10574	8	179	0	0	0	0	0	0	0	0	0	0	0	0	0	6
Canada	CAN	2021-12-20	0	0	0	8081	0	7193	0	0	0	0	0	0	0	0	0	0	0	0	0	6
Canada	CAN	2022-01-03	0	0	0	1498	40	16004	0	0	0	0	0	0	0	0	0	0	0	0	0	1
Canada	CAN	2022-01-17	0	0	0	423	261	14107	0	0	0	0	0	0	0	0	0	0	0	0	0	0
Canada	CAN	2022-01-31	0	0	0	99	739	10232	0	0	6	0	0	0	0	0	0	0	0	0	1	0
Canada	CAN	2022-02-14	0	0	0	19	946	9073	0	0	5	0	0	0	0	0	0	0	0	0	0	0
Canada	CAN	2022-02-28	0	0	0	9	1732	7156	0	0	14	0	0	0	0	0	0	0	0	0	9	0
Canada	CAN	2022-03-14	0	0	0	1	2493	5042	0	0	58	0	0	0	0	0	0	0	0	0	14	0
Canada	CAN	2022-03-28	0	0	0	0	5553	4381	0	0	243	0	0	0	0	0	0	0	0	0	31	0
Canada	CAN	2022-04-11	0	0	0	0	8308	2193	0	0	514	0	0	0	0	0	0	0	0	0	34	1
Canada	CAN	2022-04-25	0	0	0	2	8193	729	2	7	1266	0	0	0	0	0	0	0	0	0	62	0
Canada	CAN	2022-05-09	0	0	0	6	6460	289	6	16	1976	0	0	0	0	0	0	0	0	0	108	0
Canada	CAN	2022-05-23	0	0	0	0	5175	97	64	58	2441	0	0	0	0	0	0	0	0	0	105	0
Canada	CAN	2022-06-06	0	0	0	0	2912	37	366	202	2406	1	0	0	0	0	0	0	0	0	70	0
Canada	CAN	2022-06-20	0	0	0	0	1702	10	1287	506	2815	4	0	0	0	0	0	0	0	0	39	0
Canada	CAN	2022-07-04	0	0	0	6	804	11	3483	790	1961	10	0	0	0	0	0	0	0	0	22	0
Canada	CAN	2022-07-18	0	0	0	0	421	5	6980	1142	1145	28	0	0	0	0	0	0	0	0	31	0
Canada	CAN	2022-08-01	0	0	0	0	130	1	5451	801	319	22	0	0	0	0	0	0	0	0	17	0
Canada	CAN	2022-08-15	0	0	0	0	49	4	5761	669	94	80	0	0	0	0	0	0	0	0	7	2
Canada	CAN	2022-08-29	0	0	0	0	27	3	6334	576	38	96	9	0	0	0	0	0	0	0	9	1
Canada	CAN	2022-09-12	0	0	0	0	17	0	5976	588	10	109	32	3	0	0	0	0	0	0	10	10
Canada	CAN	2022-09-26	0	0	0	0	35	3	6738	654	8	140	121	14	0	0	0	0	0	0	21	0
Canada	CAN	2022-10-10	0	0	0	0	35	1	6571	600	2	116	291	11	0	0	0	0	0	0	19	0
Canada	CAN	2022-10-24	0	0	0	0	33	0	6342	513	3	128	751	10	0	0	1	0	0	0	22	0
Canada	CAN	2022-11-07	0	0	0	0	43	0	5089	483	4	131	1388	40	0	0	1	0	0	0	11	1
Canada	CAN	2022-11-21	0	0	0	0	40	0	2961	285	0	205	1901	18	1	0	3	1	0	0	2	0
Canada	CAN	2022-12-05	0	0	0	0	34	1	2257	169	0	176	3025	30	5	0	20	0	0	0	22	0
Canada	CAN	2022-12-19	0	0	0	0	63	0	2161	141	0	198	4494	86	34	0	17	0	0	0	19	0
Canada	CAN	2023-01-02	0	0	0	0	39	1	1580	58	1	201	5365	85	165	0	44	1	0	0	70	0
Canada	CAN	2023-01-16	0	0	0	0	81	0	1168	33	1	158	5824	108	476	0	101	2	0	0	87	0
Canada	CAN	2023-01-30	0	0	0	0	59	0	498	19	2	105	3904	96	1062	0	141	6	0	0	120	0
Canada	CAN	2023-02-13	0	0	0	0	14	0	305	8	1	89	3050	74	1931	0	151	20	2	0	65	0
Canada	CAN	2023-02-27	0	0	0	0	29	0	215	1	0	50	2529	30	2625	1	148	62	2	0	58	0
Canada	CAN	2023-03-13	0	0	0	0	10	1	61	0	0	25	1281	23	3185	6	165	79	7	0	83	0
Canada	CAN	2023-03-27	0	0	0	0	11	0	39	0	0	14	813	19	3854	40	202	197	19	0	63	0
Canada	CAN	2023-04-10	0	0	0	0	11	0	15	0	1	10	389	22	3357	147	166	228	52	0	36	0
Canada	CAN	2023-04-24	0	0	0	0	3	0	18	0	0	20	168	59	3156	219	125	301	65	1	30	0
Canada	CAN	2023-05-08	0	0	0	0	0	0	9	0	0	5	79	30	2439	423	147	397	105	3	17	0
Canada	CAN	2023-05-22	0	0	0	0	2	0	2	1	0	2	33	8	1863	478	72	534	137	3	17	0
Canada	CAN	2023-06-05	0	0	0	0	3	0	2	0	0	0	47	7	1208	481	50	501	111	26	19	0
Canada	CAN	2023-06-19	0	0	0	0	0	0	4	0	0	0	4	49	747	315	35	400	82	23	22	0
Canada	CAN	2023-07-03	0	0	0	0	1	0	1	0	0	0	4	35	497	278	24	285	116	47	17	0
Canada	CAN	2023-07-17	0	0	0	0	0	0	0	0	0	2	1	75	331	242	31	188	82	128	2	0
Canada	CAN	2023-07-31	0	0	0	0	0	0	2	0	0	0	5	16	342	291	15	269	99	284	2	0
Canada	CAN	2023-08-14	0	0	0	0	0	0	2	0	0	0	1	18	257	232	9	287	155	364	1	0
Canada	CAN	2023-08-28	0	0	0	0	0	0	0	0	0	0	1	14	167	213	20	228	131	326	1	0
Chile	CHL	2020-05-11	0	0	0	0	0	0	0	0	0	0	0	0	0	0	0	0	0	0	0	106
Chile	CHL	2021-03-01	7	0	5	0	0	0	0	0	0	0	0	0	0	0	0	0	0	0	0	83
Chile	CHL	2021-03-15	14	0	13	0	0	0	0	0	0	0	0	0	0	0	0	0	0	0	0	47
Chile	CHL	2021-03-29	9	0	48	0	0	0	0	0	0	0	0	0	0	0	0	0	0	0	0	74
Chile	CHL	2021-04-12	35	2	117	0	0	0	0	0	0	0	0	0	0	0	0	0	0	0	0	63
Chile	CHL	2021-04-26	25	0	195	0	0	0	0	0	0	0	0	0	0	0	0	0	0	0	0	57
Chile	CHL	2021-05-10	23	0	309	0	0	0	0	0	0	0	0	0	0	0	0	0	0	0	1	24
Chile	CHL	2021-05-24	18	1	274	0	0	0	0	0	0	0	0	0	0	0	0	0	0	0	0	51
Chile	CHL	2021-06-07	13	0	302	0	0	0	0	0	0	0	0	0	0	0	0	0	0	0	0	16
Chile	CHL	2021-06-21	9	0	467	2	0	0	0	0	0	0	0	0	0	0	0	0	0	0	0	5
Chile	CHL	2021-07-05	9	1	608	11	0	0	0	0	0	0	0	0	0	0	0	0	0	0	0	5
Chile	CHL	2021-07-19	11	0	596	25	0	0	0	0	0	0	0	0	0	0	0	0	0	0	0	16
Chile	CHL	2021-08-02	11	0	450	63	0	0	0	0	0	0	0	0	0	0	0	0	0	0	0	2
Chile	CHL	2021-08-16	7	0	456	121	0	0	0	0	0	0	0	0	0	0	0	0	0	0	0	10
Chile	CHL	2021-08-30	3	0	274	252	0	0	0	0	0	0	0	0	0	0	0	0	0	0	0	9
Chile	CHL	2021-09-13	1	0	226	621	0	0	0	0	0	0	0	0	0	0	0	0	0	0	0	1
Chile	CHL	2021-09-27	0	0	66	1231	0	0	0	0	0	0	0	0	0	0	0	0	0	0	0	0
Chile	CHL	2021-10-11	0	0	29	1431	0	0	0	0	0	0	0	0	0	0	0	0	0	0	0	0
Chile	CHL	2021-10-25	0	0	3	1120	0	0	0	0	0	0	0	0	0	0	0	0	0	0	0	0
Chile	CHL	2021-11-08	0	0	1	1133	0	0	0	0	0	0	0	0	0	0	0	0	0	0	0	0
Chile	CHL	2021-11-22	0	0	0	720	0	0	0	0	0	0	0	0	0	0	0	0	0	0	0	2
Chile	CHL	2021-12-06	0	0	0	495	0	5	0	0	0	0	0	0	0	0	0	0	0	0	0	4
Chile	CHL	2021-12-20	0	0	0	558	0	264	0	0	0	0	0	0	0	0	0	0	0	0	0	0
Chile	CHL	2022-01-03	0	0	0	291	0	1426	0	0	0	0	0	0	0	0	0	0	0	0	0	0
Chile	CHL	2022-01-17	0	0	0	84	0	1051	0	0	0	0	0	0	0	0	0	0	0	0	0	0
Chile	CHL	2022-01-31	0	0	0	10	2	451	0	0	0	0	0	0	0	0	0	0	0	0	0	0
Chile	CHL	2022-02-14	0	0	0	0	5	491	0	0	0	0	0	0	0	0	0	0	0	0	0	0
Chile	CHL	2022-02-28	0	0	0	0	29	504	0	0	0	0	0	0	0	0	0	0	0	0	0	0
Chile	CHL	2022-03-14	0	0	0	1	49	522	0	0	0	0	0	0	0	0	0	0	0	0	0	0
Chile	CHL	2022-03-28	0	0	0	0	129	416	1	0	2	0	0	0	0	0	0	0	0	0	0	0
Chile	CHL	2022-04-11	0	0	0	0	237	332	1	0	8	0	0	0	0	0	0	0	0	0	1	1
Chile	CHL	2022-04-25	0	0	0	0	296	181	0	0	26	0	0	0	0	0	0	0	0	0	6	0
Chile	CHL	2022-05-09	0	0	0	0	331	132	2	5	23	0	0	0	0	0	0	0	0	0	13	0
Chile	CHL	2022-05-23	0	0	0	0	623	58	6	38	86	0	0	0	0	0	0	0	0	0	18	0
Chile	CHL	2022-06-06	0	0	0	0	512	20	57	154	232	0	0	0	0	0	0	0	0	0	28	0
Chile	CHL	2022-06-20	0	0	0	0	278	8	139	361	184	0	0	0	0	0	0	0	0	0	26	0
Chile	CHL	2022-07-04	0	0	0	0	91	0	188	473	77	0	0	0	0	0	0	0	0	0	8	0
Chile	CHL	2022-07-18	0	0	0	0	37	0	240	398	39	0	0	0	0	0	0	0	0	0	3	0
Chile	CHL	2022-08-01	0	0	0	0	15	0	319	338	15	0	0	0	0	0	0	0	0	0	2	0
Chile	CHL	2022-08-15	0	0	0	0	4	0	316	250	5	0	0	0	0	0	0	0	0	0	1	0
Chile	CHL	2022-08-29	0	0	0	0	1	0	323	205	2	1	0	0	0	0	0	0	0	0	0	0
Chile	CHL	2022-09-12	0	0	0	0	1	0	310	136	0	2	0	0	0	0	0	0	0	0	1	0
Chile	CHL	2022-09-26	0	0	0	0	1	0	214	83	0	6	4	0	0	0	0	0	0	0	1	0
Chile	CHL	2022-10-10	0	0	0	0	0	0	146	65	0	4	12	0	0	0	0	0	0	0	0	0
Chile	CHL	2022-10-24	0	0	0	0	1	0	205	71	0	10	19	3	0	0	0	0	0	0	0	0
Chile	CHL	2022-11-07	0	0	0	0	1	0	227	108	0	32	50	3	0	0	1	0	0	0	0	0
Chile	CHL	2022-11-21	0	0	0	0	2	0	185	91	0	35	101	8	0	0	0	0	0	0	1	0
Chile	CHL	2022-12-05	0	0	0	0	0	0	113	46	0	18	168	41	0	0	0	0	0	0	0	0
Chile	CHL	2022-12-19	0	0	0	0	5	0	71	30	0	28	238	59	2	0	3	0	0	0	0	0
Chile	CHL	2023-01-02	0	0	0	0	2	0	22	8	0	16	219	41	6	0	5	0	0	0	2	0
Chile	CHL	2023-01-16	0	0	0	0	0	0	13	7	0	6	229	56	16	0	5	0	0	0	4	0
Chile	CHL	2023-01-30	0	0	0	0	0	0	12	0	0	4	164	40	39	0	1	0	0	0	9	0
Chile	CHL	2023-02-13	0	0	0	0	0	0	4	2	0	1	118	20	99	0	6	0	1	0	11	0
Chile	CHL	2023-02-27	0	0	0	0	0	0	1	0	0	0	72	9	214	0	3	1	0	0	10	0
Chile	CHL	2023-03-13	0	0	0	0	0	0	2	0	0	0	30	8	380	0	1	6	0	0	8	0
Chile	CHL	2023-03-27	0	0	0	0	0	0	0	0	0	0	14	8	403	3	1	3	0	0	10	0
Chile	CHL	2023-04-10	0	0	0	0	0	0	0	0	0	0	5	6	234	1	1	8	0	0	4	0
Chile	CHL	2023-04-24	0	0	0	0	0	0	0	0	0	0	1	2	132	3	2	2	1	0	2	0
Chile	CHL	2023-05-08	0	0	0	0	0	0	0	0	0	0	2	6	82	3	1	6	1	0	1	0
China	CHN	2021-06-07	11	0	0	89	0	0	0	0	0	0	0	0	0	0	0	0	0	0	0	0
China	CHN	2021-09-27	0	0	0	237	0	0	0	0	0	0	0	0	0	0	0	0	0	0	0	1
China	CHN	2021-11-08	0	0	0	191	0	0	0	0	0	0	0	0	0	0	0	0	0	0	0	0
China	CHN	2021-11-22	0	0	0	207	0	0	0	0	0	0	0	0	0	0	0	0	0	0	0	0
China	CHN	2022-01-17	0	0	0	7	24	204	0	0	0	0	0	0	0	0	0	0	0	0	0	0
China	CHN	2022-01-31	0	0	0	109	2	82	0	0	0	0	0	0	0	0	0	0	0	0	0	0
China	CHN	2022-02-14	0	0	0	6	20	110	1	0	0	0	0	0	0	0	0	0	0	0	0	0
China	CHN	2022-02-28	0	0	0	4	81	36	0	0	0	0	0	0	0	0	0	0	0	0	0	0
China	CHN	2022-03-14	0	0	0	0	303	25	0	0	0	0	0	0	0	0	0	0	0	0	0	0
China	CHN	2022-03-28	0	0	0	0	353	26	0	0	0	0	0	0	0	0	0	0	0	0	0	0
China	CHN	2022-04-11	0	0	0	0	133	17	0	0	0	0	0	0	0	0	0	0	0	0	0	0
China	CHN	2022-04-25	0	0	0	0	113	5	0	0	0	0	0	0	0	0	0	0	0	0	0	0
China	CHN	2022-05-09	0	0	0	0	355	0	1	0	0	0	0	0	0	0	0	0	0	0	0	0
China	CHN	2022-05-23	0	0	0	0	443	0	3	0	2	0	0	0	0	0	0	0	0	0	0	0
China	CHN	2022-06-06	0	0	9	0	208	0	4	1	3	0	0	0	0	0	0	0	0	0	0	0
China	CHN	2022-06-20	0	0	4	0	133	0	8	0	2	0	0	0	0	0	0	0	0	0	0	0
China	CHN	2022-07-18	0	0	0	0	45	0	62	5	5	1	0	0	0	0	0	0	0	0	1	0
China	CHN	2022-08-01	0	0	0	0	72	0	57	5	0	1	0	0	0	0	0	0	0	0	0	0
China	CHN	2022-08-15	0	0	0	0	17	0	491	2	0	3	0	0	0	0	0	0	0	0	0	0
China	CHN	2022-08-29	0	0	0	0	19	0	88	0	2	0	0	0	0	0	0	0	0	0	0	0
China	CHN	2022-09-12	0	0	0	0	37	0	201	1	0	1	1	0	0	0	0	0	0	0	0	0
China	CHN	2022-09-26	0	0	0	0	8	1	184	3	2	1	3	0	0	0	0	0	0	0	0	0
China	CHN	2022-10-10	0	0	0	0	0	1	194	0	0	1	11	2	0	0	0	0	0	0	0	0
China	CHN	2022-10-24	0	0	0	0	1	0	192	2	0	7	15	9	0	0	0	0	0	0	0	0
China	CHN	2022-11-07	0	0	0	0	2	0	261	1	0	6	17	6	0	0	0	0	0	0	0	0
China	CHN	2022-11-21	0	0	0	0	4	0	376	2	4	2	10	7	0	0	1	0	0	0	0	0
China	CHN	2022-12-05	0	0	0	0	2	0	1309	1	1	31	62	11	0	0	1	0	0	0	2	0
China	CHN	2022-12-19	0	0	0	0	2	0	1343	1	0	40	65	12	4	0	4	0	0	0	1	0
China	CHN	2023-01-02	0	0	0	0	0	0	3434	1	0	22	12	8	0	0	1	0	0	0	0	0
China	CHN	2023-01-16	0	0	0	0	1	0	4027	0	0	9	8	2	0	0	1	0	0	0	0	0
China	CHN	2023-01-30	0	0	0	0	1	0	2078	0	0	9	4	0	0	0	0	0	0	0	0	0
China	CHN	2023-02-13	0	0	0	0	1	0	1795	0	0	16	1	3	3	0	1	0	0	0	0	0
China	CHN	2023-02-27	0	0	0	0	6	0	2115	0	0	16	3	1	26	0	1	5	0	0	1	0
China	CHN	2023-03-13	0	0	0	0	0	0	2208	0	0	22	4	3	27	3	0	28	3	0	1	0
China	CHN	2023-03-27	0	0	0	0	0	0	1670	0	0	24	13	4	51	4	2	45	3	0	3	0
China	CHN	2023-04-10	0	0	0	0	0	0	1066	0	0	45	12	1	181	61	7	115	12	0	8	0
China	CHN	2023-04-24	0	0	0	0	1	0	829	0	0	74	10	9	413	254	8	389	43	10	19	0
China	CHN	2023-05-08	0	0	0	0	3	0	329	0	0	223	2	17	1125	776	6	1533	79	84	27	0
China	CHN	2023-05-22	0	0	0	0	0	0	79	0	0	212	4	35	1275	1181	4	1697	115	233	30	0
China	CHN	2023-06-05	0	0	0	0	4	0	10	0	0	167	0	22	1030	1083	3	1462	100	401	10	0
China	CHN	2023-06-19	0	0	0	0	0	0	7	0	0	121	2	21	722	774	0	724	66	566	9	0
China	CHN	2023-07-03	0	0	0	0	0	0	2	0	0	77	0	28	528	532	4	479	49	655	9	0
China	CHN	2023-07-17	0	0	0	0	0	0	2	0	0	40	0	7	377	319	3	231	31	641	1	0
China	CHN	2023-07-31	0	0	0	0	2	0	1	0	0	19	0	12	270	187	2	133	24	711	0	0
China	CHN	2023-08-14	0	0	0	0	0	0	0	0	0	1	0	1	207	93	2	93	22	730	0	0
China	CHN	2023-08-28	0	0	0	0	0	0	0	0	0	0	0	1	80	45	1	45	21	332	4	0
Colombia	COL	2021-04-12	35	0	97	0	0	0	0	0	0	0	0	0	0	0	0	0	0	0	0	102
Colombia	COL	2021-04-26	45	0	109	0	0	0	0	0	0	0	0	0	0	0	0	0	0	0	0	60
Colombia	COL	2021-05-10	9	0	59	0	0	0	0	0	0	0	0	0	0	0	0	0	0	0	0	35
Colombia	COL	2021-05-24	4	0	50	1	0	0	0	0	0	0	0	0	0	0	0	0	0	0	0	23
Colombia	COL	2021-06-07	3	0	30	1	0	0	0	0	0	0	0	0	0	0	0	0	0	0	0	4
Colombia	COL	2021-06-21	0	0	33	1	0	0	0	0	0	0	0	0	0	0	0	0	0	0	0	3
Colombia	COL	2021-07-05	0	0	36	6	0	0	0	0	0	0	0	0	0	0	0	0	0	0	0	4
Colombia	COL	2021-07-19	0	0	50	30	0	0	0	0	0	0	0	0	0	0	0	0	0	0	0	12
Colombia	COL	2021-08-02	0	0	39	45	0	0	0	0	0	0	0	0	0	0	0	0	0	0	0	6
Colombia	COL	2021-08-16	1	0	40	139	0	0	0	0	0	0	0	0	0	0	0	0	0	0	0	3
Colombia	COL	2021-08-30	0	0	18	245	0	0	0	0	0	0	0	0	0	0	0	0	0	0	0	1
Colombia	COL	2021-09-13	0	0	3	176	0	0	0	0	0	0	0	0	0	0	0	0	0	0	0	0
Colombia	COL	2021-09-27	0	0	11	448	0	0	0	0	0	0	0	0	0	0	0	0	0	0	0	1
Colombia	COL	2021-10-11	1	0	3	651	0	0	0	0	0	0	0	0	0	0	0	0	0	0	0	0
Colombia	COL	2021-10-25	0	0	2	526	0	0	0	0	0	0	0	0	0	0	0	0	0	0	0	0
Colombia	COL	2021-11-08	0	0	1	601	0	0	0	0	0	0	0	0	0	0	0	0	0	0	0	0
Colombia	COL	2021-11-22	0	0	1	525	0	0	0	0	0	0	0	0	0	0	0	0	0	0	0	0
Colombia	COL	2021-12-06	0	0	1	488	0	0	0	0	0	0	0	0	0	0	0	0	0	0	0	0
Colombia	COL	2021-12-20	0	0	0	229	0	55	0	0	0	0	0	0	0	0	0	0	0	0	0	1
Colombia	COL	2022-01-03	0	0	0	63	10	563	0	0	0	0	0	0	0	0	0	0	0	0	0	0
Colombia	COL	2022-01-17	0	0	0	49	2	1466	0	0	2	0	0	0	0	0	0	0	0	0	0	1
Colombia	COL	2022-01-31	0	0	0	3	2	461	0	0	0	0	0	0	0	0	0	0	0	0	0	0
Colombia	COL	2022-02-14	0	0	0	1	3	396	0	0	0	0	0	0	0	0	0	0	0	0	0	0
Colombia	COL	2022-02-28	0	0	0	0	5	233	0	1	0	0	0	0	0	0	0	0	0	0	0	0
Colombia	COL	2022-03-14	0	0	0	0	24	107	1	0	2	0	0	0	0	0	0	0	0	0	0	0
Colombia	COL	2022-03-28	0	0	0	0	57	67	0	0	0	0	0	0	0	0	0	0	0	0	5	0
Colombia	COL	2022-04-11	0	0	0	1	123	55	0	0	3	0	0	0	0	0	0	0	0	0	2	0
Colombia	COL	2022-04-25	0	0	0	0	116	17	0	0	13	0	0	0	0	0	0	0	0	0	10	0
Colombia	COL	2022-05-09	0	0	0	0	205	5	0	2	43	0	0	0	0	0	0	0	0	0	6	0
Colombia	COL	2022-05-23	0	0	0	0	209	1	3	9	57	0	0	0	0	0	0	0	0	0	4	0
Colombia	COL	2022-06-06	0	0	0	0	246	1	22	58	106	0	0	0	0	0	0	0	0	0	11	0
Colombia	COL	2022-06-20	0	0	0	0	290	2	74	238	185	0	0	0	0	0	0	0	0	0	15	0
Colombia	COL	2022-07-04	0	0	0	0	113	0	83	192	76	0	0	0	0	0	0	0	0	0	4	0
Colombia	COL	2022-07-18	0	0	0	0	23	1	130	183	23	0	0	0	0	0	0	0	0	0	2	0
Colombia	COL	2022-08-01	0	0	0	0	10	0	149	190	10	1	0	0	0	0	0	0	0	0	0	0
Colombia	COL	2022-08-15	0	0	0	0	6	0	152	126	7	0	0	0	0	0	0	0	0	0	0	0
Colombia	COL	2022-08-29	0	0	0	0	3	0	129	111	1	0	1	0	0	0	0	0	0	0	0	0
Colombia	COL	2022-09-12	0	0	0	0	1	0	52	56	1	1	1	0	0	0	0	0	0	0	0	0
Colombia	COL	2022-11-07	0	0	0	0	4	0	50	16	0	7	83	2	0	0	0	0	0	0	0	0
Colombia	COL	2022-11-21	0	0	0	0	0	0	28	9	0	11	157	5	0	0	0	0	0	0	1	0
Colombia	COL	2022-12-05	0	0	0	0	0	0	24	1	0	12	212	19	0	0	0	0	0	0	0	0
Colombia	COL	2022-12-19	0	0	0	0	1	0	14	3	0	7	322	33	1	0	1	0	0	0	0	0
Colombia	COL	2023-01-02	0	0	0	0	0	0	3	1	0	6	124	22	15	0	0	0	0	0	1	0
Colombia	COL	2023-01-16	0	0	0	0	0	0	2	0	0	1	74	34	35	0	1	0	0	0	0	0
Colombia	COL	2023-02-27	0	0	0	0	0	0	0	0	0	0	7	5	117	0	0	1	0	0	0	0
Colombia	COL	2023-03-13	0	0	0	0	0	0	0	0	0	0	1	4	140	0	0	1	0	0	0	0
Colombia	COL	2023-03-27	0	0	0	0	0	0	0	0	0	0	0	1	101	0	0	2	1	0	0	0
Colombia	COL	2023-05-22	0	0	0	0	0	0	0	0	0	0	0	0	144	1	0	5	0	0	0	0
Colombia	COL	2023-06-05	0	0	0	0	0	0	0	0	0	0	0	2	174	1	0	5	2	0	0	0
Colombia	COL	2023-06-19	0	0	0	0	0	0	0	0	0	0	0	0	134	4	0	7	2	0	0	0
Colombia	COL	2023-07-03	0	0	0	0	0	0	0	0	0	0	0	1	92	3	0	15	0	0	0	0
Colombia	COL	2023-07-17	0	0	0	0	0	0	0	0	0	0	0	0	86	3	0	15	2	1	0	0
Costa Rica	CRI	2021-10-11	0	0	0	110	0	0	0	0	0	0	0	0	0	0	0	0	0	0	0	0
Costa Rica	CRI	2021-10-25	0	0	0	160	0	0	0	0	0	0	0	0	0	0	0	0	0	0	0	0
Costa Rica	CRI	2021-11-08	0	0	1	180	0	0	0	0	0	0	0	0	0	0	0	0	0	0	0	0
Costa Rica	CRI	2021-11-22	0	0	0	115	0	0	0	0	0	0	0	0	0	0	0	0	0	0	0	0
Costa Rica	CRI	2021-12-06	0	0	0	138	0	0	0	0	0	0	0	0	0	0	0	0	0	0	0	0
Costa Rica	CRI	2021-12-20	0	0	0	112	0	28	0	0	0	0	0	0	0	0	0	0	0	0	0	0
Costa Rica	CRI	2022-01-03	0	0	0	39	0	179	0	0	0	0	0	0	0	0	0	0	0	0	0	0
Costa Rica	CRI	2022-01-17	0	0	0	8	0	183	0	0	0	0	0	0	0	0	0	0	0	0	0	0
Costa Rica	CRI	2022-01-31	0	0	0	0	2	193	0	0	0	0	0	0	0	0	0	0	0	0	0	0
Costa Rica	CRI	2022-02-14	0	0	0	0	5	196	0	0	0	0	0	0	0	0	0	0	0	0	0	0
Costa Rica	CRI	2022-02-28	0	0	0	0	18	193	0	0	0	0	0	0	0	0	0	0	0	0	1	0
Costa Rica	CRI	2022-03-14	0	0	0	0	34	139	0	0	0	0	0	0	0	0	0	0	0	0	2	0
Costa Rica	CRI	2022-03-28	0	0	0	0	56	109	0	0	0	0	0	0	0	0	0	0	0	0	8	0
Costa Rica	CRI	2022-04-11	0	0	0	0	135	39	0	0	0	0	0	0	0	0	0	0	0	0	9	0
Costa Rica	CRI	2022-04-25	0	0	0	0	150	14	0	0	1	0	0	0	0	0	0	0	0	0	7	0
Costa Rica	CRI	2022-05-09	0	0	0	0	217	5	0	2	6	0	0	0	0	0	0	0	0	0	21	0
Costa Rica	CRI	2022-05-23	0	0	0	0	277	0	1	6	14	0	0	0	0	0	0	0	0	0	28	0
Costa Rica	CRI	2022-06-06	0	0	0	0	147	0	6	20	17	0	0	0	0	0	0	0	0	0	19	0
Costa Rica	CRI	2022-06-20	0	0	0	0	151	0	25	45	53	0	0	0	0	0	0	0	0	0	38	0
Costa Rica	CRI	2022-07-04	0	0	0	0	98	0	76	93	67	0	0	0	0	0	0	0	0	0	15	0
Costa Rica	CRI	2022-07-18	0	0	0	0	30	0	154	135	25	0	0	0	0	0	0	0	0	0	4	0
Costa Rica	CRI	2022-08-01	0	0	0	0	13	0	197	103	20	0	0	0	0	0	0	0	0	0	3	0
Costa Rica	CRI	2022-08-15	0	0	0	0	3	0	250	121	6	0	0	0	0	0	0	0	0	0	2	0
Costa Rica	CRI	2022-08-29	0	0	0	0	0	0	168	59	2	0	0	0	0	0	0	0	0	0	1	0
Costa Rica	CRI	2022-09-12	0	0	0	0	0	0	163	48	1	0	1	0	0	0	0	0	0	0	6	0
Costa Rica	CRI	2022-09-26	0	0	0	0	0	0	161	28	1	2	0	0	0	0	0	0	0	0	1	0
Costa Rica	CRI	2022-10-10	0	0	0	0	2	1	194	13	0	1	1	0	0	0	0	0	0	0	0	0
Costa Rica	CRI	2022-10-24	0	0	0	0	3	0	220	20	0	1	1	1	0	0	0	0	0	0	0	0
Costa Rica	CRI	2022-11-07	0	0	0	0	1	0	235	10	0	10	15	1	0	0	0	0	0	0	0	0
Costa Rica	CRI	2022-11-21	0	0	0	0	1	0	290	11	0	7	41	2	0	0	0	0	0	0	0	0
Costa Rica	CRI	2022-12-05	0	0	0	0	1	0	164	7	0	6	71	15	0	0	0	0	0	0	0	0
Costa Rica	CRI	2022-12-19	0	0	0	0	2	0	102	5	0	6	133	47	1	0	1	0	0	0	0	0
Costa Rica	CRI	2023-01-02	0	0	0	0	1	0	47	1	0	2	85	34	8	0	0	0	0	0	0	0
Costa Rica	CRI	2023-01-16	0	0	0	0	0	0	37	0	0	1	133	75	40	0	0	0	0	0	0	0
Costa Rica	CRI	2023-01-30	0	0	0	0	0	0	34	2	0	0	81	69	142	0	5	0	0	0	0	0
Costa Rica	CRI	2023-02-13	0	0	0	0	0	0	2	0	0	0	30	39	234	0	1	0	0	0	0	0
Costa Rica	CRI	2023-02-27	0	0	0	0	0	0	0	0	0	0	6	17	233	0	3	0	0	0	0	0
Costa Rica	CRI	2023-03-13	0	0	0	0	0	0	0	0	0	0	4	4	138	0	0	0	0	0	0	0
Costa Rica	CRI	2023-03-27	0	0	0	0	0	0	0	0	0	0	0	1	100	0	1	0	0	0	0	0
Costa Rica	CRI	2023-04-10	0	0	0	0	0	0	0	0	0	0	1	0	118	0	0	1	0	0	0	0
Costa Rica	CRI	2023-04-24	0	0	0	0	0	0	0	0	0	0	0	0	130	1	0	2	0	0	0	0
Costa Rica	CRI	2023-05-08	0	0	0	0	0	0	0	0	0	0	0	0	143	3	0	1	3	0	0	0
Costa Rica	CRI	2023-05-22	0	0	0	0	0	0	0	0	0	0	0	0	141	6	0	13	6	0	0	0
Costa Rica	CRI	2023-06-05	0	0	0	0	0	0	0	0	0	0	0	0	87	3	0	5	5	0	0	0
Costa Rica	CRI	2023-06-19	0	0	0	0	0	0	0	0	0	0	0	0	88	2	0	6	23	0	0	0
Croatia	HRV	2021-02-15	88	1	0	0	0	0	0	0	0	0	0	0	0	0	0	0	0	0	0	229
Croatia	HRV	2021-03-01	274	5	0	0	0	0	0	0	0	0	0	0	0	0	0	0	0	0	0	244
Croatia	HRV	2021-03-15	440	6	0	0	0	0	0	0	0	0	0	0	0	0	0	0	0	0	0	116
Croatia	HRV	2021-03-29	600	1	0	0	0	0	0	0	0	0	0	0	0	0	0	0	0	0	0	33
Croatia	HRV	2021-04-12	577	0	0	0	0	0	0	0	0	0	0	0	0	0	0	0	0	0	0	15
Croatia	HRV	2021-04-26	398	1	2	0	0	0	0	0	0	0	0	0	0	0	0	0	0	0	0	45
Croatia	HRV	2021-05-10	701	0	0	0	0	0	0	0	0	0	0	0	0	0	0	0	0	0	0	4
Croatia	HRV	2021-05-24	484	0	0	1	0	0	0	0	0	0	0	0	0	0	0	0	0	0	0	5
Croatia	HRV	2021-06-07	291	0	0	20	0	0	0	0	0	0	0	0	0	0	0	0	0	0	0	2
Croatia	HRV	2021-06-21	116	0	2	30	0	0	0	0	0	0	0	0	0	0	0	0	0	0	0	1
Croatia	HRV	2021-07-05	45	0	2	107	0	0	0	0	0	0	0	0	0	0	0	0	0	0	0	1
Croatia	HRV	2021-07-19	29	0	0	176	0	0	0	0	0	0	0	0	0	0	0	0	0	0	0	3
Croatia	HRV	2021-08-02	12	0	1	297	0	0	0	0	0	0	0	0	0	0	0	0	0	0	0	1
Croatia	HRV	2021-08-16	2	0	0	428	0	0	0	0	0	0	0	0	0	0	0	0	0	0	0	0
Croatia	HRV	2021-08-30	3	0	0	687	0	0	0	0	0	0	0	0	0	0	0	0	0	0	0	0
Croatia	HRV	2021-09-13	0	0	0	661	0	0	0	0	0	0	0	0	0	0	0	0	0	0	0	0
Croatia	HRV	2021-09-27	0	0	0	621	0	0	0	0	0	0	0	0	0	0	0	0	0	0	0	0
Croatia	HRV	2021-10-11	0	0	0	533	0	0	0	0	0	0	0	0	0	0	0	0	0	0	0	0
Croatia	HRV	2021-10-25	0	0	0	621	0	0	0	0	0	0	0	0	0	0	0	0	0	0	0	0
Croatia	HRV	2021-11-08	0	0	0	603	0	0	0	0	0	0	0	0	0	0	0	0	0	0	0	0
Croatia	HRV	2021-11-22	0	0	0	640	0	0	0	0	0	0	0	0	0	0	0	0	0	0	0	0
Croatia	HRV	2021-12-06	0	0	0	788	0	1	0	0	0	0	0	0	0	0	0	0	0	0	0	0
Croatia	HRV	2021-12-20	0	0	0	2373	0	17	0	0	0	0	0	0	0	0	0	0	0	0	0	0
Croatia	HRV	2022-01-03	0	0	0	2276	1	421	0	0	0	0	0	0	0	0	0	0	0	0	0	0
Croatia	HRV	2022-01-17	0	0	0	773	4	2418	0	0	0	0	0	0	0	0	0	0	0	0	0	0
Croatia	HRV	2022-01-31	0	0	0	54	66	2065	0	0	0	0	0	0	0	0	0	0	0	0	0	0
Croatia	HRV	2022-02-14	0	0	0	11	174	1958	0	0	0	0	0	0	0	0	0	0	0	0	0	0
Croatia	HRV	2022-02-28	0	0	0	0	312	940	0	0	0	0	0	0	0	0	0	0	0	0	2	0
Croatia	HRV	2022-03-14	0	0	0	0	546	595	0	0	0	0	0	0	0	0	0	0	0	0	0	0
Croatia	HRV	2022-03-28	0	0	0	0	724	206	0	0	0	0	0	0	0	0	0	0	0	0	0	0
Croatia	HRV	2022-04-11	0	0	0	0	853	92	0	0	0	0	0	0	0	0	0	0	0	0	0	0
Croatia	HRV	2022-04-25	0	0	0	0	538	26	0	0	1	0	0	0	0	0	0	0	0	0	3	0
Croatia	HRV	2022-05-09	0	0	0	0	548	6	3	0	7	0	0	0	0	0	0	0	0	0	8	0
Croatia	HRV	2022-05-23	0	0	0	0	487	1	8	5	5	0	0	0	0	0	0	0	0	0	3	0
Croatia	HRV	2022-06-06	0	0	0	0	341	6	30	18	22	0	0	0	0	0	0	0	0	0	7	0
Croatia	HRV	2022-06-20	0	0	0	0	162	3	176	25	22	0	0	0	0	0	0	0	0	0	6	0
Croatia	HRV	2022-07-04	0	0	0	0	74	1	393	55	37	0	0	0	0	0	0	0	0	0	24	0
Croatia	HRV	2022-07-18	0	0	0	0	43	3	692	41	20	0	0	0	0	0	0	0	0	0	21	0
Croatia	HRV	2022-08-01	0	0	0	0	14	0	897	28	8	1	0	0	0	0	0	0	0	0	26	0
Croatia	HRV	2022-08-15	0	0	0	0	4	1	612	22	4	0	0	0	0	0	0	0	0	0	10	0
Croatia	HRV	2022-08-29	0	0	0	0	1	0	581	13	0	1	0	0	0	0	0	0	0	0	6	0
Croatia	HRV	2022-09-12	0	0	0	0	0	1	734	17	0	3	0	0	0	0	0	0	0	0	3	0
Croatia	HRV	2022-09-26	0	0	0	0	2	0	636	15	0	2	2	0	0	0	0	0	0	0	8	0
Croatia	HRV	2022-10-10	0	0	0	0	2	0	606	9	0	2	11	0	0	0	0	0	0	0	7	0
Croatia	HRV	2022-10-24	0	0	0	0	4	0	470	6	0	4	33	0	0	0	0	0	0	0	3	0
Croatia	HRV	2022-11-07	0	0	0	0	1	0	382	5	0	4	50	2	0	0	0	0	0	0	0	0
Croatia	HRV	2022-11-21	0	0	0	0	1	0	261	4	0	8	67	2	0	0	0	1	0	0	0	0
Croatia	HRV	2022-12-05	0	0	0	0	2	0	265	8	0	25	78	6	0	0	1	0	0	0	1	0
Croatia	HRV	2022-12-19	0	0	0	0	4	0	143	1	0	16	75	5	0	0	1	0	0	0	0	0
Croatia	HRV	2023-01-02	0	0	0	0	0	0	157	2	0	47	167	7	3	0	13	0	0	0	5	0
Croatia	HRV	2023-01-16	0	0	0	0	2	0	95	2	0	41	155	6	15	0	9	0	0	0	4	0
Croatia	HRV	2023-01-30	0	0	0	0	0	0	52	1	0	16	121	1	15	0	8	1	0	0	4	0
Croatia	HRV	2023-02-13	0	0	0	0	0	0	30	1	0	14	61	1	38	0	19	0	0	0	3	0
Croatia	HRV	2023-02-27	0	0	0	0	0	0	9	0	0	17	34	1	54	0	13	2	0	0	1	0
Croatia	HRV	2023-03-13	0	0	0	0	0	0	8	0	0	6	29	5	102	0	16	4	1	0	3	0
Croatia	HRV	2023-03-27	0	0	0	0	1	0	3	0	0	2	14	3	139	1	18	35	0	0	1	0
Croatia	HRV	2023-04-10	0	0	0	0	0	0	3	0	0	2	3	5	129	1	6	40	0	0	5	0
Croatia	HRV	2023-04-24	0	0	0	0	0	0	1	0	0	1	6	10	158	4	1	67	1	1	3	0
Croatia	HRV	2023-05-08	0	0	0	0	0	0	0	0	0	0	0	5	124	9	3	66	0	0	3	0
Czechia	CZE	2020-10-26	0	0	0	0	0	0	0	0	0	0	0	0	0	0	0	0	0	0	0	140
Czechia	CZE	2020-11-09	0	0	0	0	0	0	0	0	0	0	0	0	0	0	0	0	0	0	0	200
Czechia	CZE	2020-11-23	0	0	0	0	0	0	0	0	0	0	0	0	0	0	0	0	0	0	0	101
Czechia	CZE	2021-01-18	91	0	0	0	0	0	0	0	0	0	0	0	0	0	0	0	0	0	0	141
Czechia	CZE	2021-02-01	74	0	0	1	0	0	0	0	0	0	0	0	0	0	0	0	0	0	0	54
Czechia	CZE	2021-02-15	581	0	0	0	0	0	0	0	0	0	0	0	0	0	0	0	0	0	0	83
Czechia	CZE	2021-03-01	366	5	0	1	0	0	0	0	0	0	0	0	0	0	0	0	0	0	0	124
Czechia	CZE	2021-03-15	373	21	0	2	0	0	0	0	0	0	0	0	0	0	0	0	0	0	0	78
Czechia	CZE	2021-03-29	383	11	0	3	0	0	0	0	0	0	0	0	0	0	0	0	0	0	0	30
Czechia	CZE	2021-04-12	573	3	0	0	0	0	0	0	0	0	0	0	0	0	0	0	0	0	0	12
Czechia	CZE	2021-04-26	586	16	1	11	0	0	0	0	0	0	0	0	0	0	0	0	0	0	0	30
Czechia	CZE	2021-05-10	571	7	7	15	0	0	0	0	0	0	0	0	0	0	0	0	0	0	0	17
Czechia	CZE	2021-05-24	390	6	2	31	0	0	0	0	0	0	0	0	0	0	0	0	0	0	0	9
Czechia	CZE	2021-06-07	219	0	4	46	0	0	0	0	0	0	0	0	0	0	0	0	0	0	0	5
Czechia	CZE	2021-06-21	226	1	3	20	0	0	0	0	0	0	0	0	0	0	0	0	0	0	0	4
Czechia	CZE	2021-07-05	77	1	1	209	0	0	0	0	0	0	0	0	0	0	0	0	0	0	0	9
Czechia	CZE	2021-07-19	8	0	0	532	0	0	0	0	0	0	0	0	0	0	0	0	0	0	0	2
Czechia	CZE	2021-08-02	2	1	0	422	0	0	0	0	0	0	0	0	0	0	0	0	0	0	0	2
Czechia	CZE	2021-08-16	1	2	0	862	0	0	0	0	0	0	0	0	0	0	0	0	0	0	0	4
Czechia	CZE	2021-08-30	0	0	0	643	0	0	0	0	0	0	0	0	0	0	0	0	0	0	0	1
Czechia	CZE	2021-09-13	0	1	0	1153	0	0	0	0	0	0	0	0	0	0	0	0	0	0	0	0
Czechia	CZE	2021-09-27	0	0	0	1278	0	0	0	0	0	0	0	0	0	0	0	0	0	0	0	0
Czechia	CZE	2021-10-11	0	0	0	1570	0	0	0	0	0	0	0	0	0	0	0	0	0	0	0	0
Czechia	CZE	2021-10-25	0	0	0	1942	0	0	0	0	0	0	0	0	0	0	0	0	0	0	0	1
Czechia	CZE	2021-11-08	0	0	0	2062	0	0	0	0	0	0	0	0	0	0	0	0	0	0	0	3
Czechia	CZE	2021-11-22	0	0	0	1522	0	1	0	0	0	0	0	0	0	0	0	0	0	0	0	1
Czechia	CZE	2021-12-06	0	0	0	2144	0	6	0	0	0	0	0	0	0	0	0	0	0	0	0	0
Czechia	CZE	2021-12-20	0	0	0	1885	0	50	0	0	0	0	0	0	0	0	0	0	0	0	0	0
Czechia	CZE	2022-01-03	0	0	0	906	1	530	0	0	0	0	0	0	0	0	0	0	0	0	0	3
Czechia	CZE	2022-01-17	0	0	0	435	10	1966	0	0	0	0	0	0	0	0	0	0	0	0	0	2
Czechia	CZE	2022-01-31	0	0	0	116	84	1971	0	0	0	0	0	0	0	0	0	0	0	0	0	3
Czechia	CZE	2022-02-14	0	0	0	21	239	1522	0	0	0	0	0	0	0	0	0	0	0	0	1	1
Czechia	CZE	2022-02-28	0	0	0	16	814	1395	0	0	0	0	0	0	0	0	0	0	0	0	4	0
Czechia	CZE	2022-03-14	0	0	0	0	1273	666	0	0	0	0	0	0	0	0	0	0	0	0	7	0
Czechia	CZE	2022-03-28	0	0	0	0	1508	276	0	0	0	0	0	0	0	0	0	0	0	0	13	0
Czechia	CZE	2022-04-11	0	0	0	1	1830	104	0	0	0	0	0	0	0	0	0	0	0	0	14	0
Czechia	CZE	2022-04-25	0	0	0	0	1394	30	0	0	2	0	0	0	0	0	0	0	0	0	18	1
Czechia	CZE	2022-05-09	0	0	0	0	1392	22	4	0	0	0	0	0	0	0	0	0	0	0	13	0
Czechia	CZE	2022-05-23	0	0	0	0	595	2	16	3	12	0	0	0	0	0	0	0	0	0	7	0
Czechia	CZE	2022-06-06	0	0	0	1	294	3	45	15	21	0	0	0	0	0	0	0	0	0	7	0
Czechia	CZE	2022-06-20	0	0	0	0	305	3	356	67	46	0	0	0	0	0	0	0	0	0	12	0
Czechia	CZE	2022-07-04	0	0	0	1	109	1	854	73	40	0	0	0	0	0	0	0	0	0	6	0
Czechia	CZE	2022-07-18	0	0	0	0	36	0	843	50	14	0	0	0	0	0	0	0	0	0	4	0
Czechia	CZE	2022-08-01	0	0	0	0	32	1	1050	38	7	0	0	0	0	0	0	0	0	0	2	0
Czechia	CZE	2022-08-15	0	0	0	0	8	0	1215	25	1	0	0	0	0	0	0	0	0	0	1	0
Czechia	CZE	2022-08-29	0	0	0	0	2	0	1090	15	1	0	0	0	0	0	0	0	0	0	3	0
Czechia	CZE	2022-09-12	0	0	0	0	3	0	1078	15	0	2	1	0	0	0	0	0	0	0	1	0
Czechia	CZE	2022-09-26	0	0	0	0	1	0	1408	33	0	10	1	0	0	0	0	0	0	0	1	0
Czechia	CZE	2022-10-10	0	0	0	0	0	0	884	18	0	7	9	0	0	0	0	0	0	0	1	0
Czechia	CZE	2022-10-24	0	0	0	0	0	0	927	13	0	18	19	1	0	0	0	0	0	0	2	0
Czechia	CZE	2022-11-07	0	0	0	0	2	0	388	4	0	18	45	3	0	0	0	0	0	0	1	0
Czechia	CZE	2022-11-21	0	0	0	0	1	0	235	4	0	12	34	6	0	0	0	0	0	0	1	0
Czechia	CZE	2022-12-05	0	0	0	0	1	0	154	1	0	22	63	6	1	0	1	1	0	0	1	0
Czechia	CZE	2022-12-19	0	0	0	0	1	0	160	1	0	31	52	3	1	0	0	0	0	0	0	0
Czechia	CZE	2023-01-16	0	0	0	0	0	0	34	0	0	20	36	8	10	0	5	0	0	0	3	0
Czechia	CZE	2023-02-13	0	0	0	0	0	0	6	0	0	10	32	1	64	0	2	6	0	0	2	0
Czechia	CZE	2023-02-27	0	0	0	0	3	0	17	0	0	13	36	0	180	0	12	8	0	0	2	0
Czechia	CZE	2023-03-13	0	0	0	0	0	0	13	0	0	10	14	9	255	0	17	13	1	0	1	0
Czechia	CZE	2023-03-27	0	0	0	0	5	0	3	0	0	4	12	8	280	0	11	37	0	0	2	0
Czechia	CZE	2023-04-10	0	0	0	0	1	0	0	0	0	1	6	3	108	1	4	11	1	0	3	0
Denmark	DNK	2020-05-11	0	0	0	0	0	0	0	0	0	0	0	0	0	0	0	0	0	0	0	155
Denmark	DNK	2020-05-25	0	0	0	0	0	0	0	0	0	0	0	0	0	0	0	0	0	0	0	137
Denmark	DNK	2020-06-08	0	0	0	0	0	0	0	0	0	0	0	0	0	0	0	0	0	0	0	121
Denmark	DNK	2020-06-22	0	0	0	0	0	0	0	0	0	0	0	0	0	0	0	0	0	0	0	161
Denmark	DNK	2020-07-20	0	0	0	0	0	0	0	0	0	0	0	0	0	0	0	0	0	0	0	100
Denmark	DNK	2020-08-03	0	0	0	0	0	0	0	0	0	0	0	0	0	0	0	0	0	0	0	152
Denmark	DNK	2020-08-17	0	0	0	0	0	0	0	0	0	0	0	0	0	0	0	0	0	0	0	422
Denmark	DNK	2020-08-31	0	0	0	0	0	0	0	0	0	0	0	0	0	0	0	0	0	0	0	582
Denmark	DNK	2020-09-14	0	0	0	0	0	0	0	0	0	0	0	0	0	0	0	0	0	0	0	962
Denmark	DNK	2020-09-28	0	0	0	0	0	0	0	0	0	0	0	0	0	0	0	0	0	0	0	1589
Denmark	DNK	2020-10-12	0	0	0	0	0	0	0	0	0	0	0	0	0	0	0	0	0	0	0	809
Denmark	DNK	2020-10-26	0	0	0	0	0	0	0	0	0	0	0	0	0	0	0	0	0	0	0	1416
Denmark	DNK	2020-11-09	0	0	0	0	0	0	0	0	0	0	0	0	0	0	0	0	0	0	0	2918
Denmark	DNK	2020-11-23	3	0	0	0	0	0	0	0	0	0	0	0	0	0	0	0	0	0	0	3055
Denmark	DNK	2020-12-07	11	0	0	0	0	0	0	0	0	0	0	0	0	0	0	0	0	0	0	4964
Denmark	DNK	2020-12-21	51	0	0	0	0	0	0	0	0	0	0	0	0	0	0	0	0	0	0	9089
Denmark	DNK	2021-01-04	143	0	0	0	0	0	0	0	0	0	0	0	0	0	0	0	0	0	0	7408
Denmark	DNK	2021-01-18	454	2	1	0	0	0	0	0	0	0	0	0	0	0	0	0	0	0	0	7974
Denmark	DNK	2021-02-01	954	5	0	0	0	0	0	0	0	0	0	0	0	0	0	0	0	0	0	5207
Denmark	DNK	2021-02-15	1578	5	0	0	0	0	0	0	0	0	0	0	0	0	0	0	0	0	0	2569
Denmark	DNK	2021-03-01	3595	5	1	0	0	0	0	0	0	0	0	0	0	0	0	0	0	0	0	1438
Denmark	DNK	2021-03-15	5021	18	2	0	0	0	0	0	0	0	0	0	0	0	0	0	0	0	0	597
Denmark	DNK	2021-03-29	6525	15	9	0	0	0	0	0	0	0	0	0	0	0	0	0	0	0	0	526
Denmark	DNK	2021-04-12	6462	31	0	7	0	0	0	0	0	0	0	0	0	0	0	0	0	0	0	278
Denmark	DNK	2021-04-26	6912	20	6	15	0	0	0	0	0	0	0	0	0	0	0	0	0	0	0	186
Denmark	DNK	2021-05-10	8235	5	2	31	0	0	0	0	0	0	0	0	0	0	0	0	0	0	0	309
Denmark	DNK	2021-05-24	9233	2	14	43	0	0	0	0	0	0	0	0	0	0	0	0	0	0	0	116
Denmark	DNK	2021-06-07	8046	5	11	47	0	0	0	0	0	0	0	0	0	0	0	0	0	0	0	14
Denmark	DNK	2021-06-21	2778	1	5	160	0	0	0	0	0	0	0	0	0	0	0	0	0	0	0	3
Denmark	DNK	2021-07-05	1232	12	10	1808	0	0	0	0	0	0	0	0	0	0	0	0	0	0	0	7
Denmark	DNK	2021-07-19	691	1	6	8402	0	0	0	0	0	0	0	0	0	0	0	0	0	0	0	1
Denmark	DNK	2021-08-02	176	1	1	10190	0	0	0	0	0	0	0	0	0	0	0	0	0	0	0	5
Denmark	DNK	2021-08-16	55	0	0	11253	0	0	0	0	0	0	0	0	0	0	0	0	0	0	0	7
Denmark	DNK	2021-08-30	11	0	0	10745	0	0	0	0	0	0	0	0	0	0	0	0	0	0	0	1
Denmark	DNK	2021-09-13	2	0	0	6305	0	0	0	0	0	0	0	0	0	0	0	0	0	0	0	1
Denmark	DNK	2021-09-27	1	0	0	4161	0	0	0	0	0	0	0	0	0	0	0	0	0	0	0	0
Denmark	DNK	2021-10-11	0	0	0	6083	0	0	0	0	0	0	0	0	0	0	0	0	0	0	0	0
Denmark	DNK	2021-10-25	0	0	0	11589	0	0	0	0	0	0	0	0	0	0	0	0	0	0	0	0
Denmark	DNK	2021-11-08	0	0	0	19398	0	0	0	0	0	0	0	0	0	0	0	0	0	0	0	0
Denmark	DNK	2021-11-22	0	0	0	22781	0	0	0	0	0	0	0	0	0	0	0	0	0	0	0	0
Denmark	DNK	2021-12-06	0	0	0	29348	1	330	0	0	0	0	0	0	0	0	0	0	0	0	0	3
Denmark	DNK	2021-12-20	0	0	0	15588	159	4477	0	0	0	0	0	0	0	0	0	0	0	0	0	0
Denmark	DNK	2022-01-03	0	0	0	2342	2505	10654	0	0	0	0	0	0	0	0	0	0	0	0	2	1
Denmark	DNK	2022-01-17	0	0	0	445	9878	12005	0	0	0	0	0	0	0	0	0	0	0	0	24	1
Denmark	DNK	2022-01-31	0	0	0	59	23109	7287	0	0	0	0	0	0	0	0	0	0	0	0	56	4
Denmark	DNK	2022-02-14	0	0	0	6	22927	2173	0	0	0	0	0	0	0	0	0	0	0	0	68	7
Denmark	DNK	2022-02-28	0	0	0	3	28034	952	0	0	0	0	0	0	0	0	0	0	0	0	101	14
Denmark	DNK	2022-03-14	0	0	0	1	26535	459	0	1	0	0	0	0	0	0	0	0	0	0	99	4
Denmark	DNK	2022-03-28	0	0	0	0	25561	262	0	2	0	0	0	0	0	0	0	0	0	0	106	3
Denmark	DNK	2022-04-11	0	0	0	0	24347	120	0	6	7	0	0	0	0	0	0	0	0	0	96	0
Denmark	DNK	2022-04-25	0	0	0	0	16387	40	5	5	41	0	0	0	0	0	0	0	0	0	114	0
Denmark	DNK	2022-05-09	0	0	0	0	8487	19	32	40	100	0	0	0	0	0	0	0	0	0	79	1
Denmark	DNK	2022-05-23	0	0	0	0	5684	5	151	84	260	0	0	0	0	0	0	0	0	0	55	0
Denmark	DNK	2022-06-06	0	0	0	0	2723	0	1002	201	516	0	0	0	0	0	0	0	0	0	43	0
Denmark	DNK	2022-06-20	0	0	0	1	2311	1	5270	724	1025	0	0	0	0	0	0	0	0	0	24	0
Denmark	DNK	2022-07-04	0	0	0	0	780	0	6751	655	504	0	0	0	0	0	0	0	0	0	32	0
Denmark	DNK	2022-07-18	0	0	0	0	253	0	7160	571	153	7	0	0	0	0	0	0	0	0	27	0
Denmark	DNK	2022-08-01	0	0	0	0	90	0	7725	500	61	9	0	0	0	0	0	0	0	0	18	0
Denmark	DNK	2022-08-15	0	0	0	0	25	0	6593	321	26	20	0	0	0	0	0	0	0	0	20	0
Denmark	DNK	2022-08-29	0	0	0	0	8	0	4961	274	11	25	2	0	0	0	0	0	0	0	12	0
Denmark	DNK	2022-09-12	0	0	0	0	18	0	5945	362	2	55	17	0	0	0	0	0	0	0	8	0
Denmark	DNK	2022-09-26	0	0	0	0	32	0	6584	324	0	124	77	4	0	0	0	0	0	0	13	0
Denmark	DNK	2022-10-10	0	0	0	0	29	0	6801	224	0	173	330	14	0	0	2	0	0	0	29	0
Denmark	DNK	2022-10-24	0	0	0	0	37	0	5892	180	0	226	833	43	0	0	4	0	0	0	27	0
Denmark	DNK	2022-11-07	0	0	0	0	32	0	3830	166	0	328	1525	153	0	0	10	3	0	0	34	0
Denmark	DNK	2022-11-21	0	0	0	0	61	0	2300	132	0	668	2072	216	1	0	37	1	0	0	56	0
Denmark	DNK	2022-12-05	0	0	0	0	48	0	1914	141	0	963	2872	312	7	0	90	31	0	0	139	0
Denmark	DNK	2022-12-19	0	0	0	0	36	0	1552	106	0	1150	3503	385	21	0	253	20	0	0	298	0
Denmark	DNK	2023-01-02	0	0	0	0	18	0	1257	77	0	1143	3448	270	73	0	394	23	0	0	369	0
Denmark	DNK	2023-01-16	0	0	0	0	12	0	555	35	0	632	1769	118	106	0	364	11	0	0	190	0
Denmark	DNK	2023-01-30	0	0	0	0	1	0	176	12	0	185	533	26	129	0	256	22	0	0	131	0
Denmark	DNK	2023-02-13	0	0	0	0	0	0	126	8	0	80	347	12	252	0	289	60	0	0	187	0
Denmark	DNK	2023-02-27	0	0	0	0	0	1	66	7	0	36	160	7	319	1	200	62	0	0	102	0
Denmark	DNK	2023-03-13	0	0	0	0	0	0	12	1	0	19	97	7	482	2	221	135	0	0	67	0
Denmark	DNK	2023-03-27	0	0	0	0	1	0	9	0	0	12	88	4	910	3	329	253	6	0	90	0
Denmark	DNK	2023-04-10	0	0	0	0	0	0	2	0	0	7	33	5	588	7	191	166	18	0	33	0
Denmark	DNK	2023-04-24	0	0	0	0	0	0	1	0	0	1	3	8	315	18	94	142	11	0	13	0
Denmark	DNK	2023-05-08	0	0	0	0	0	0	0	0	0	0	1	3	207	15	57	124	7	0	5	0
Denmark	DNK	2023-05-22	0	0	0	0	1	0	0	0	0	0	2	1	145	31	35	121	10	1	4	0
Denmark	DNK	2023-06-05	0	0	0	0	0	0	1	0	0	1	1	4	61	18	20	75	14	1	2	0
Denmark	DNK	2023-08-14	0	0	0	0	3	0	0	0	0	0	1	0	23	53	5	27	17	73	1	0
Denmark	DNK	2023-08-28	0	0	0	0	7	0	0	0	0	0	0	2	26	46	8	22	25	134	4	0
France	FRA	2020-05-11	0	0	0	0	0	0	0	0	0	0	0	0	0	0	0	0	0	0	0	195
France	FRA	2020-08-03	0	0	0	0	0	0	0	0	0	0	0	0	0	0	0	0	0	0	0	117
France	FRA	2020-08-17	0	0	0	0	0	0	0	0	0	0	0	0	0	0	0	0	0	0	0	193
France	FRA	2020-08-31	0	0	0	0	0	0	0	0	0	0	0	0	0	0	0	0	0	0	0	197
France	FRA	2020-09-14	0	0	0	0	0	0	0	0	0	0	0	0	0	0	0	0	0	0	0	795
France	FRA	2020-09-28	0	0	0	0	0	0	0	0	0	0	0	0	0	0	0	0	0	0	0	454
France	FRA	2020-10-12	0	0	0	0	0	0	0	0	0	0	0	0	0	0	0	0	0	0	0	322
France	FRA	2020-10-26	0	0	0	0	0	0	0	0	0	0	0	0	0	0	0	0	0	0	0	717
France	FRA	2020-11-09	2	0	0	0	0	0	0	0	0	0	0	0	0	0	0	0	0	0	0	844
France	FRA	2020-11-23	3	0	0	0	0	0	0	0	0	0	0	0	0	0	0	0	0	0	0	568
France	FRA	2020-12-07	1	0	0	0	0	0	0	0	0	0	0	0	0	0	0	0	0	0	0	294
France	FRA	2020-12-21	1	0	0	0	0	0	0	0	0	0	0	0	0	0	0	0	0	0	0	345
France	FRA	2021-01-04	80	7	0	0	0	0	0	0	0	0	0	0	0	0	0	0	0	0	0	378
France	FRA	2021-01-18	464	106	0	1	0	0	0	0	0	0	0	0	0	0	0	0	0	0	0	1114
France	FRA	2021-02-01	1265	391	12	4	0	0	0	0	0	0	0	0	0	0	0	0	0	0	0	1698
France	FRA	2021-02-15	1517	192	5	2	0	0	0	0	0	0	0	0	0	0	0	0	0	0	0	889
France	FRA	2021-03-01	1560	361	14	0	0	0	0	0	0	0	0	0	0	0	0	0	0	0	0	1153
France	FRA	2021-03-15	3217	360	33	0	0	0	0	0	0	0	0	0	0	0	0	0	0	0	0	891
France	FRA	2021-03-29	5476	534	58	1	0	0	0	0	0	0	0	0	0	0	0	0	0	0	0	742
France	FRA	2021-04-12	3850	479	102	2	0	0	0	0	0	0	0	0	0	0	0	0	0	0	0	458
France	FRA	2021-04-26	3696	497	146	17	0	0	0	0	0	0	0	0	0	0	0	0	0	0	0	393
France	FRA	2021-05-10	2773	476	52	66	0	0	0	0	0	0	0	0	0	0	0	0	0	0	0	216
France	FRA	2021-05-24	2329	437	80	66	0	0	0	0	0	0	0	0	0	0	0	0	0	0	0	141
France	FRA	2021-06-07	1934	424	67	126	0	0	0	0	0	0	0	0	0	0	0	0	0	0	1	139
France	FRA	2021-06-21	1085	368	55	323	0	0	0	0	0	0	0	0	0	0	0	0	0	0	0	85
France	FRA	2021-07-05	690	520	152	1514	0	0	0	0	0	0	0	0	0	0	0	0	0	0	0	58
France	FRA	2021-07-19	817	643	298	11994	0	0	0	0	0	0	0	0	0	0	0	0	0	0	0	83
France	FRA	2021-08-02	480	343	311	24495	0	0	0	0	0	0	0	0	0	0	0	0	0	0	0	39
France	FRA	2021-08-16	161	236	104	13838	0	0	0	0	0	0	0	0	0	0	0	0	0	0	0	13
France	FRA	2021-08-30	55	88	43	11389	0	0	0	0	0	0	0	0	0	0	0	0	0	0	0	10
France	FRA	2021-09-13	16	32	14	7176	0	0	0	0	0	0	0	0	0	0	0	0	0	0	0	7
France	FRA	2021-09-27	7	10	4	4735	0	0	0	0	0	0	0	0	0	0	0	0	0	0	0	6
France	FRA	2021-10-11	0	0	2	3796	0	0	0	0	0	0	0	0	0	0	0	0	0	0	0	5
France	FRA	2021-10-25	1	2	0	6577	0	0	0	0	0	0	0	0	0	0	0	0	0	0	0	29
France	FRA	2021-11-08	1	0	0	16717	1	0	0	0	0	0	0	0	0	0	0	0	0	0	0	43
France	FRA	2021-11-22	2	0	0	16181	49	2	0	0	0	0	0	0	0	0	0	0	0	0	0	43
France	FRA	2021-12-06	2	0	0	17274	2	124	0	0	0	0	0	0	0	0	0	0	0	0	0	326
France	FRA	2021-12-20	3	0	0	14945	0	3256	0	0	0	0	0	0	0	0	0	0	0	0	0	363
France	FRA	2022-01-03	0	0	0	8655	24	14163	0	0	0	0	0	0	0	0	0	0	0	0	0	59
France	FRA	2022-01-17	0	0	0	1980	129	15623	0	0	0	0	0	0	0	0	0	0	0	0	1	16
France	FRA	2022-01-31	0	0	0	401	615	14511	0	0	0	0	0	0	0	0	0	0	0	0	7	6
France	FRA	2022-02-14	1	0	0	99	2021	13261	2	0	0	0	0	0	0	0	0	0	0	0	21	16
France	FRA	2022-02-28	0	0	0	32	5666	9913	0	0	0	0	0	0	0	0	0	0	0	0	30	1
France	FRA	2022-03-14	0	0	0	5	11898	5511	0	0	0	0	0	0	0	0	0	0	0	0	45	4
France	FRA	2022-03-28	0	0	0	2	17514	2152	0	0	0	0	0	0	0	0	0	0	0	0	43	8
France	FRA	2022-04-11	0	0	0	0	16919	660	1	1	4	0	0	0	0	0	0	0	0	0	51	5
France	FRA	2022-04-25	0	0	0	1	15631	245	24	12	11	0	0	0	0	0	0	0	0	0	40	1
France	FRA	2022-05-09	0	0	0	2	12076	88	189	42	66	0	0	0	0	0	0	0	0	0	54	1
France	FRA	2022-05-23	0	0	0	2	8819	52	945	158	210	0	0	0	0	0	0	0	0	0	54	1
France	FRA	2022-06-06	0	0	0	2	6487	18	3585	545	499	0	0	0	0	0	0	0	0	0	75	1
France	FRA	2022-06-20	0	0	0	1	3720	10	4991	611	600	0	0	0	0	0	0	0	0	0	72	0
France	FRA	2022-07-04	0	0	0	1	1629	10	10200	1034	449	2	0	0	0	0	0	0	0	0	113	1
France	FRA	2022-07-18	0	0	0	2	514	4	10430	878	183	3	0	0	0	0	0	0	0	0	115	0
France	FRA	2022-08-01	0	0	0	2	147	6	8508	539	52	5	0	0	0	0	0	0	0	0	66	0
France	FRA	2022-08-15	0	0	0	0	43	6	5246	362	13	5	0	0	0	0	0	0	0	0	44	0
France	FRA	2022-08-29	0	0	0	0	18	4	4670	293	7	25	5	0	0	0	0	0	0	0	39	0
France	FRA	2022-09-12	0	0	0	0	17	2	4606	404	2	46	43	0	0	0	0	0	0	0	33	0
France	FRA	2022-09-26	0	0	0	0	16	5	5446	545	1	54	377	1	0	0	0	0	0	0	29	0
France	FRA	2022-10-10	0	0	0	0	22	2	5082	443	0	99	1172	5	0	0	0	0	0	0	23	0
France	FRA	2022-10-24	0	0	0	0	41	0	4608	353	0	119	2208	25	0	0	0	0	0	0	13	0
France	FRA	2022-11-07	0	0	0	0	9	3	1989	162	0	80	1746	28	0	0	1	0	0	0	8	0
France	FRA	2022-11-21	0	0	0	0	14	0	1301	84	0	118	2277	62	1	0	5	0	0	0	15	0
France	FRA	2022-12-05	0	0	0	0	39	1	1703	73	0	293	6140	145	16	0	37	1	0	0	21	0
France	FRA	2022-12-19	0	0	0	0	33	1	1295	52	0	377	7694	121	30	0	73	7	0	0	34	0
France	FRA	2023-01-02	0	0	0	0	13	5	668	35	0	291	5093	81	60	0	123	3	0	0	24	0
France	FRA	2023-01-16	0	0	0	0	3	1	225	2	0	91	1797	34	54	0	61	3	1	0	12	0
France	FRA	2023-01-30	0	0	0	0	5	0	143	6	0	122	1676	38	217	0	125	22	0	0	34	1
France	FRA	2023-02-13	0	0	0	0	3	0	107	1	0	65	1004	35	415	1	116	68	1	0	21	0
France	FRA	2023-02-27	0	0	0	0	1	0	42	0	0	36	718	29	705	0	124	159	0	0	34	0
France	FRA	2023-03-13	0	0	0	0	1	0	17	0	0	38	427	58	1348	0	129	341	7	0	43	0
France	FRA	2023-03-27	0	0	0	0	1	0	14	0	0	28	276	29	1694	11	136	632	28	0	46	0
France	FRA	2023-04-10	0	0	0	0	2	0	16	0	0	8	166	37	1869	31	141	823	36	1	24	0
France	FRA	2023-04-24	0	0	0	0	0	0	13	0	0	3	117	61	1757	55	103	1079	58	0	15	0
France	FRA	2023-05-08	0	0	0	0	1	1	4	0	0	0	50	72	1273	76	65	850	56	0	14	0
France	FRA	2023-05-22	0	0	0	0	0	0	2	0	0	6	20	39	663	115	31	512	53	1	4	0
France	FRA	2023-06-05	0	0	0	0	0	0	0	0	0	0	7	18	577	166	16	484	79	5	10	0
France	FRA	2023-06-19	0	0	0	0	3	0	1	0	0	1	7	13	293	181	16	229	67	4	6	0
France	FRA	2023-07-03	0	0	0	0	0	0	1	0	1	0	2	3	160	135	7	127	44	23	2	0
France	FRA	2023-07-17	0	0	0	0	0	0	0	0	0	0	0	7	129	111	4	94	53	57	5	0
France	FRA	2023-07-31	0	0	0	0	1	0	0	0	0	0	1	7	117	97	4	73	82	125	2	0
France	FRA	2023-08-14	0	0	0	0	1	0	0	0	0	0	0	7	85	97	3	79	73	187	0	0
France	FRA	2023-08-28	0	0	0	0	2	0	0	0	0	0	0	1	9	21	0	14	22	54	0	0
Germany	DEU	2020-06-22	0	0	0	0	0	0	0	0	0	0	0	0	0	0	0	0	0	0	0	1353
Germany	DEU	2020-07-06	0	0	0	0	0	0	0	0	0	0	0	0	0	0	0	0	0	0	0	311
Germany	DEU	2020-08-17	0	0	0	0	0	0	0	0	0	0	0	0	0	0	0	0	0	0	0	143
Germany	DEU	2020-08-31	0	0	0	0	0	0	0	0	0	0	0	0	0	0	0	0	0	0	0	176
Germany	DEU	2020-09-14	0	0	0	0	0	0	0	0	0	0	0	0	0	0	0	0	0	0	0	112
Germany	DEU	2020-09-28	0	0	0	0	0	0	0	0	0	0	0	0	0	0	0	0	0	0	0	314
Germany	DEU	2020-10-12	0	0	0	0	0	0	0	0	0	0	0	0	0	0	0	0	0	0	0	314
Germany	DEU	2020-10-26	0	0	0	0	0	0	0	0	0	0	0	0	0	0	0	0	0	0	0	330
Germany	DEU	2020-11-09	0	0	0	0	0	0	0	0	0	0	0	0	0	0	0	0	0	0	0	364
Germany	DEU	2020-11-23	0	0	0	0	0	0	0	0	0	0	0	0	0	0	0	0	0	0	0	426
Germany	DEU	2020-12-07	3	0	0	0	0	0	0	0	0	0	0	0	0	0	0	0	0	0	0	582
Germany	DEU	2020-12-21	5	0	0	0	0	0	0	0	0	0	0	0	0	0	0	0	0	0	0	816
Germany	DEU	2021-01-04	25	6	0	1	0	0	0	0	0	0	0	0	0	0	0	0	0	0	0	560
Germany	DEU	2021-01-18	107	19	0	0	0	0	0	0	0	0	0	0	0	0	0	0	0	0	0	1372
Germany	DEU	2021-02-01	725	26	1	0	0	0	0	0	0	0	0	0	0	0	0	0	0	0	0	4255
Germany	DEU	2021-02-15	2494	114	13	0	0	0	0	0	0	0	0	0	0	0	0	0	0	0	0	4719
Germany	DEU	2021-03-01	5413	206	25	0	0	0	0	0	0	0	0	0	0	0	0	0	0	0	0	4812
Germany	DEU	2021-03-15	8862	342	35	1	0	0	0	0	0	0	0	0	0	0	0	0	0	0	0	3592
Germany	DEU	2021-03-29	13644	337	20	4	0	0	0	0	0	0	0	0	0	0	0	0	0	0	0	1885
Germany	DEU	2021-04-12	15407	338	39	10	0	0	0	0	0	0	0	0	0	0	0	0	0	0	0	1021
Germany	DEU	2021-04-26	20258	332	72	80	0	0	0	0	0	0	0	0	0	0	0	0	0	0	0	596
Germany	DEU	2021-05-10	17245	325	127	1268	0	0	0	0	0	0	0	0	0	0	0	0	0	0	0	482
Germany	DEU	2021-05-24	10790	142	96	310	0	0	0	0	0	0	0	0	0	0	0	0	0	0	0	333
Germany	DEU	2021-06-07	6382	57	136	513	0	0	0	0	0	0	0	0	0	0	0	0	0	0	1	228
Germany	DEU	2021-06-21	2293	25	94	1101	0	0	0	0	0	0	0	0	0	0	0	0	0	0	0	183
Germany	DEU	2021-07-05	609	8	59	1572	0	0	0	0	0	0	0	0	0	0	0	0	0	0	0	115
Germany	DEU	2021-07-19	194	3	92	2803	0	0	0	0	0	0	0	0	0	0	0	0	0	0	0	28
Germany	DEU	2021-08-02	83	3	29	5438	0	0	0	0	0	0	0	0	0	0	0	0	0	0	0	19
Germany	DEU	2021-08-16	54	0	8	8751	0	0	0	0	0	0	0	0	0	0	0	0	0	0	0	6
Germany	DEU	2021-08-30	44	0	3	17047	0	0	0	0	0	0	0	0	0	0	0	0	0	0	0	6
Germany	DEU	2021-09-13	19	8	3	20381	0	0	0	0	0	0	0	0	0	0	0	0	0	0	1	13
Germany	DEU	2021-09-27	2	0	2	17470	0	0	0	0	0	0	0	0	0	0	0	0	0	0	0	3
Germany	DEU	2021-10-11	4	0	1	13734	0	0	0	0	0	0	0	0	0	0	0	0	0	0	0	1
Germany	DEU	2021-10-25	1	0	0	14623	0	0	0	0	0	0	0	0	0	0	0	0	0	0	0	3
Germany	DEU	2021-11-08	0	0	0	15755	0	0	0	0	0	0	0	0	0	0	0	0	0	0	0	0
Germany	DEU	2021-11-22	3	2	0	21420	0	2	0	0	0	0	0	0	0	0	0	0	0	0	0	3
Germany	DEU	2021-12-06	0	1	0	23068	2	195	0	0	0	0	0	0	0	0	0	0	0	0	1	14
Germany	DEU	2021-12-20	0	0	0	23758	13	1950	0	0	0	0	0	0	0	0	0	0	0	0	0	27
Germany	DEU	2022-01-03	0	0	0	13854	46	9917	0	0	0	0	0	0	0	0	0	0	0	0	0	42
Germany	DEU	2022-01-17	0	0	0	5430	845	19444	0	0	0	0	0	0	0	0	0	0	0	0	0	30
Germany	DEU	2022-01-31	0	0	0	1289	3758	28437	0	0	0	0	0	0	0	0	0	0	0	0	1	51
Germany	DEU	2022-02-14	0	0	0	204	9111	29548	0	0	0	0	0	0	0	0	0	0	0	0	12	22
Germany	DEU	2022-02-28	0	0	0	35	18882	20632	1	0	0	0	0	0	0	0	0	0	0	0	52	14
Germany	DEU	2022-03-14	1	0	0	9	29584	11738	1	0	0	0	0	0	0	0	0	0	0	0	114	94
Germany	DEU	2022-03-28	1	3	0	5	31110	5002	4	0	0	0	0	0	0	0	0	0	0	0	143	21
Germany	DEU	2022-04-11	0	0	0	6	26513	1709	81	2	3	0	0	0	0	0	0	0	0	0	159	20
Germany	DEU	2022-04-25	0	0	0	0	27022	641	77	21	22	0	0	0	0	0	0	0	0	0	212	7
Germany	DEU	2022-05-09	0	0	0	4	22402	230	231	60	115	0	0	0	0	0	0	0	0	0	171	2
Germany	DEU	2022-05-23	0	0	0	6	16270	62	832	189	307	0	0	0	0	0	0	0	0	0	167	6
Germany	DEU	2022-06-06	0	0	0	2	9702	43	3344	509	683	1	0	0	0	0	0	0	0	0	118	0
Germany	DEU	2022-06-20	0	0	0	2	5532	7	11759	1369	1003	1	0	0	0	0	0	0	0	0	120	2
Germany	DEU	2022-07-04	0	0	0	1	2883	2	21272	1760	863	4	0	0	0	0	0	0	0	0	129	3
Germany	DEU	2022-07-18	0	0	0	0	553	2	14177	930	280	1	0	0	0	0	0	0	0	0	72	0
Germany	DEU	2022-08-01	0	0	0	0	177	3	12989	604	110	14	0	0	0	0	0	0	0	0	50	2
Germany	DEU	2022-08-15	0	0	0	0	57	0	9292	306	30	15	1	0	0	0	0	0	0	0	31	1
Germany	DEU	2022-08-29	0	0	0	1	34	0	8685	256	10	24	3	0	0	0	0	0	0	0	28	0
Germany	DEU	2022-09-12	0	1	0	1	30	5	10172	318	3	67	23	1	0	0	0	0	0	0	33	2
Germany	DEU	2022-09-26	0	0	0	0	35	3	10052	305	0	107	78	4	0	0	0	0	0	0	16	2
Germany	DEU	2022-10-10	0	0	0	0	41	1	9567	200	0	139	320	10	0	0	0	0	0	0	32	0
Germany	DEU	2022-10-24	0	0	0	0	44	0	10365	146	0	259	675	22	0	0	0	0	0	0	37	0
Germany	DEU	2022-11-07	0	0	0	0	36	0	6927	83	0	253	845	35	0	0	6	0	0	0	22	0
Germany	DEU	2022-11-21	0	0	0	0	51	0	6209	94	0	380	1639	108	0	0	8	5	0	0	25	0
Germany	DEU	2022-12-05	0	0	0	1	34	1	5407	84	0	521	2397	95	3	0	42	8	0	0	49	1
Germany	DEU	2022-12-19	0	0	0	0	57	0	4962	87	0	785	3556	142	28	0	127	5	0	0	83	0
Germany	DEU	2023-01-02	0	0	0	0	29	0	2951	21	0	569	2642	70	41	0	161	2	0	0	90	0
Germany	DEU	2023-01-16	0	0	0	0	36	0	2401	17	0	667	2865	91	237	0	385	16	1	0	108	0
Germany	DEU	2023-01-30	0	0	0	0	29	0	1317	7	0	597	2287	76	519	0	480	91	1	0	163	0
Germany	DEU	2023-02-13	0	0	0	0	37	0	892	7	0	594	2210	43	1296	1	743	256	8	0	256	0
Germany	DEU	2023-02-27	0	0	0	0	11	0	454	4	0	454	1612	50	2131	0	763	479	7	0	276	0
Germany	DEU	2023-03-13	0	0	0	0	10	0	122	2	0	181	817	29	2283	3	496	590	10	0	208	0
Germany	DEU	2023-03-27	0	0	0	0	5	1	68	0	0	115	454	32	2183	7	331	644	12	0	141	1
Germany	DEU	2023-04-10	0	0	0	0	3	2	35	1	0	42	161	20	1385	14	144	510	12	0	48	2
Germany	DEU	2023-04-24	0	0	0	0	0	0	12	0	0	13	91	22	772	13	87	367	11	1	44	0
Germany	DEU	2023-05-08	0	0	0	0	0	0	0	0	0	3	12	5	179	8	23	109	5	2	13	0
Germany	DEU	2023-05-22	0	0	0	0	0	0	0	0	0	0	4	1	94	21	12	65	2	0	4	0
Germany	DEU	2023-06-05	0	0	0	0	0	0	1	0	0	2	6	3	85	9	9	57	13	1	6	0
Germany	DEU	2023-06-19	0	0	0	0	0	0	0	0	0	0	2	2	54	24	9	68	11	1	3	0
Germany	DEU	2023-07-03	0	0	0	0	1	0	0	0	0	2	0	0	34	18	1	43	5	7	0	0
Germany	DEU	2023-07-31	0	0	0	0	0	0	0	0	0	0	1	0	20	18	0	17	7	66	0	0
Germany	DEU	2023-08-14	0	0	0	0	0	0	0	0	0	0	0	0	14	16	0	34	3	74	1	0
India	IND	2020-05-11	0	0	0	0	0	0	0	0	0	0	0	0	0	0	0	0	0	0	0	516
India	IND	2020-05-25	0	0	0	0	0	0	0	0	0	0	0	0	0	0	0	0	0	0	0	538
India	IND	2020-06-08	0	0	0	0	0	0	0	0	0	0	0	0	0	0	0	0	0	0	0	561
India	IND	2020-06-22	0	0	0	0	0	0	0	0	0	0	0	0	0	0	0	0	0	0	0	736
India	IND	2020-07-06	0	0	0	0	0	0	0	0	0	0	0	0	0	0	0	0	0	0	0	267
India	IND	2020-07-20	0	0	0	0	0	0	0	0	0	0	0	0	0	0	0	0	0	0	0	317
India	IND	2020-08-03	0	0	0	0	0	0	0	0	0	0	0	0	0	0	0	0	0	0	0	405
India	IND	2020-08-17	0	0	0	0	0	0	0	0	0	0	0	0	0	0	0	0	0	0	0	417
India	IND	2020-08-31	0	0	0	0	0	0	0	0	0	0	0	0	0	0	0	0	0	0	0	553
India	IND	2020-09-14	0	0	0	0	0	0	0	0	0	0	0	0	0	0	0	0	0	0	0	493
India	IND	2020-09-28	0	0	0	0	0	0	0	0	0	0	0	0	0	0	0	0	0	0	0	464
India	IND	2020-10-12	0	0	0	0	0	0	0	0	0	0	0	0	0	0	0	0	0	0	0	435
India	IND	2020-10-26	0	0	0	0	0	0	0	0	0	0	0	0	0	0	0	0	0	0	0	310
India	IND	2020-11-09	1	0	0	1	0	0	0	0	0	0	0	0	0	0	0	0	0	0	0	309
India	IND	2020-11-23	0	0	0	1	0	0	0	0	0	0	0	0	0	0	0	0	0	0	0	200
India	IND	2020-12-07	4	0	0	3	0	0	0	0	0	0	0	0	0	0	0	0	0	0	0	969
India	IND	2020-12-21	8	0	0	1	0	0	0	0	0	0	0	0	0	0	0	0	0	0	0	1332
India	IND	2021-01-04	65	0	0	3	0	0	0	0	0	0	0	0	0	0	0	0	0	0	0	1062
India	IND	2021-01-18	18	0	0	101	0	0	0	0	0	0	0	0	0	0	0	0	0	0	0	840
India	IND	2021-02-01	38	1	0	11	0	0	0	0	0	0	0	0	0	0	0	0	0	0	0	808
India	IND	2021-02-15	96	6	0	147	0	0	0	0	0	0	0	0	0	0	0	0	0	0	0	921
India	IND	2021-03-01	182	12	0	11	0	0	0	0	0	0	0	0	0	0	0	0	0	0	0	913
India	IND	2021-03-15	468	36	0	153	0	0	0	0	0	0	0	0	0	0	0	0	0	0	0	1051
India	IND	2021-03-29	779	64	2	426	0	0	0	0	0	0	0	0	0	0	0	0	0	0	0	1053
India	IND	2021-04-12	834	40	1	2172	0	0	0	0	0	0	0	0	0	0	0	0	0	0	0	1039
India	IND	2021-04-26	607	41	0	4155	0	0	0	0	0	0	0	0	0	0	0	0	0	0	0	509
India	IND	2021-05-10	256	23	0	5446	0	0	0	0	0	0	0	0	0	0	0	0	0	0	0	220
India	IND	2021-05-24	30	2	0	4608	0	0	0	0	0	0	0	0	0	0	0	0	0	0	0	59
India	IND	2021-06-07	16	4	0	3514	0	0	0	0	0	0	0	0	0	0	0	0	0	0	0	49
India	IND	2021-06-21	3	6	0	3281	0	0	0	0	0	0	0	0	0	0	0	0	0	0	0	54
India	IND	2021-07-05	6	2	0	3367	0	0	0	0	0	0	0	0	0	0	0	0	0	0	0	31
India	IND	2021-07-19	1	0	0	3171	0	0	0	0	0	0	0	0	0	0	0	0	0	0	0	54
India	IND	2021-08-02	0	0	0	2869	0	0	0	0	0	0	0	0	0	0	0	0	0	0	0	10
India	IND	2021-08-16	4	0	1	2964	0	0	0	0	0	0	0	0	0	0	0	0	0	0	0	26
India	IND	2021-08-30	3	0	0	3740	0	0	0	0	0	0	0	0	0	0	0	0	0	0	0	11
India	IND	2021-09-13	4	0	0	4534	0	0	0	0	0	0	0	0	0	0	0	0	0	0	0	31
India	IND	2021-09-27	0	0	0	3959	0	0	0	0	0	0	0	0	0	0	0	0	0	0	0	6
India	IND	2021-10-11	2	0	0	4513	0	0	0	0	0	0	0	0	0	0	0	0	0	0	0	8
India	IND	2021-10-25	0	0	0	3956	0	0	0	0	0	0	0	0	0	0	0	0	0	0	0	8
India	IND	2021-11-08	0	0	0	3598	0	1	0	0	0	0	0	0	0	0	0	0	0	0	0	24
India	IND	2021-11-22	0	0	0	2872	0	5	0	0	0	0	0	0	0	0	0	0	0	0	0	29
India	IND	2021-12-06	2	0	0	3651	28	44	0	0	0	0	0	0	0	0	0	0	0	0	0	28
India	IND	2021-12-20	0	0	0	3256	44	369	0	0	0	0	0	0	0	0	0	0	0	0	0	41
India	IND	2022-01-03	0	0	0	3168	3844	3190	0	0	0	0	0	0	0	0	0	0	0	0	0	22
India	IND	2022-01-17	0	0	0	399	7472	2370	0	0	0	0	0	0	0	0	0	0	0	0	2	5
India	IND	2022-01-31	0	0	0	26	7532	656	0	0	0	0	0	0	0	0	0	0	0	0	5	1
India	IND	2022-02-14	0	0	0	31	11260	287	1	0	0	0	0	0	0	0	0	0	0	0	20	2
India	IND	2022-02-28	0	0	0	22	4276	98	0	0	0	0	0	0	0	0	0	0	0	0	6	9
India	IND	2022-03-14	0	0	0	2	1460	33	0	0	0	0	0	0	0	0	0	0	0	0	3	0
India	IND	2022-03-28	0	0	0	10	643	10	0	0	0	0	0	0	0	0	0	0	0	0	0	6
India	IND	2022-04-11	0	0	0	2	479	4	1	0	2	0	0	0	0	0	0	0	0	0	0	2
India	IND	2022-04-25	0	0	0	1	877	3	0	0	9	0	0	0	0	0	0	0	0	0	1	1
India	IND	2022-05-09	0	0	0	3	1218	1	7	4	17	0	0	0	0	0	0	0	0	0	1	2
India	IND	2022-05-23	0	0	0	4	985	3	18	14	52	0	0	0	0	0	0	0	0	0	1	0
India	IND	2022-06-06	0	0	0	1	1354	0	136	22	103	9	0	0	0	0	0	0	0	0	2	0
India	IND	2022-06-20	0	0	0	1	3378	1	573	52	63	178	0	0	0	0	0	0	0	0	0	1
India	IND	2022-07-04	0	0	0	2	3766	1	1125	46	35	647	0	0	0	0	0	0	0	0	2	2
India	IND	2022-07-18	0	0	0	0	2167	1	1247	31	6	1132	0	0	0	0	0	0	0	0	0	8
India	IND	2022-08-01	0	0	0	3	995	1	1035	16	2	1544	0	0	0	0	0	0	0	0	2	1
India	IND	2022-08-15	0	0	0	0	316	0	493	4	1	1770	0	0	0	0	0	0	0	0	1	1
India	IND	2022-08-29	0	0	0	0	116	0	115	3	1	1423	0	4	0	0	0	0	0	0	8	21
India	IND	2022-09-12	0	0	0	0	60	0	136	2	0	1516	0	61	0	0	1	0	0	0	14	3
India	IND	2022-09-26	0	0	0	1	21	0	37	1	0	930	0	179	0	0	2	0	0	0	9	1
India	IND	2022-10-10	0	0	0	0	13	0	16	0	0	488	3	489	0	0	9	0	0	0	10	0
India	IND	2022-10-24	0	0	0	0	3	0	17	1	0	213	3	435	0	0	7	0	0	0	4	0
India	IND	2022-11-07	0	0	0	0	6	1	3	0	0	60	4	334	0	0	2	0	0	0	1	1
India	IND	2022-11-21	0	0	0	0	5	0	6	1	0	52	7	204	1	0	1	0	0	0	0	1
India	IND	2022-12-05	0	0	0	1	1	0	2	0	0	13	13	76	2	0	5	1	0	0	0	0
India	IND	2022-12-19	0	0	0	0	2	0	7	0	0	18	29	37	1	0	4	5	0	0	0	2
India	IND	2023-01-02	0	0	0	1	4	0	34	0	0	41	59	88	25	0	8	1	10	0	4	4
India	IND	2023-01-16	0	0	0	1	3	0	8	0	0	14	41	91	29	0	13	13	27	0	3	4
India	IND	2023-02-27	0	0	0	0	0	0	1	0	0	3	4	5	40	60	0	17	38	0	0	3
India	IND	2023-03-13	0	0	0	0	0	0	1	0	0	0	0	10	95	383	2	30	118	0	0	0
India	IND	2023-03-27	0	0	0	0	1	0	0	0	0	8	1	20	139	1522	1	58	305	0	0	1
India	IND	2023-04-10	0	0	0	0	0	0	0	0	0	2	1	21	84	1945	0	50	420	0	1	0
India	IND	2023-04-24	0	0	0	0	0	0	0	0	0	0	0	11	35	1848	0	27	414	0	0	0
India	IND	2023-05-08	0	0	0	0	0	0	0	0	0	0	0	3	8	748	0	3	124	0	1	0
India	IND	2023-05-22	0	0	0	0	0	0	0	0	0	0	0	0	3	100	0	4	29	0	0	0
Indonesia	IDN	2020-12-21	0	0	0	1	0	0	0	0	0	0	0	0	0	0	0	0	0	0	0	104
Indonesia	IDN	2021-01-04	0	0	0	1	0	0	0	0	0	0	0	0	0	0	0	0	0	0	0	151
Indonesia	IDN	2021-01-18	2	0	0	5	0	0	0	0	0	0	0	0	0	0	0	0	0	0	0	435
Indonesia	IDN	2021-02-01	1	2	0	0	0	0	0	0	0	0	0	0	0	0	0	0	0	0	0	281
Indonesia	IDN	2021-02-15	5	0	0	2	0	0	0	0	0	0	0	0	0	0	0	0	0	0	0	185
Indonesia	IDN	2021-03-01	3	0	0	0	0	0	0	0	0	0	0	0	0	0	0	0	0	0	0	246
Indonesia	IDN	2021-03-15	2	0	0	3	0	0	0	0	0	0	0	0	0	0	0	0	0	0	0	216
Indonesia	IDN	2021-03-29	0	0	0	4	0	0	0	0	0	0	0	0	0	0	0	0	0	0	0	189
Indonesia	IDN	2021-04-12	3	1	0	18	0	0	0	0	0	0	0	0	0	0	0	0	0	0	0	125
Indonesia	IDN	2021-04-26	7	1	0	13	0	0	0	0	0	0	0	0	0	0	0	0	0	0	0	158
Indonesia	IDN	2021-05-10	13	9	0	25	0	0	0	0	0	0	0	0	0	0	0	0	0	0	0	235
Indonesia	IDN	2021-05-24	14	4	0	29	0	0	0	0	0	0	0	0	0	0	0	0	0	0	0	313
Indonesia	IDN	2021-06-07	15	3	0	305	0	0	0	0	0	0	0	0	0	0	0	0	0	0	0	255
Indonesia	IDN	2021-06-21	4	0	0	633	0	0	0	0	0	0	0	0	0	0	0	0	0	0	0	172
Indonesia	IDN	2021-07-05	8	0	0	1024	0	0	0	0	0	0	0	0	0	0	0	0	0	0	0	84
Indonesia	IDN	2021-07-19	0	0	0	874	0	0	0	0	0	0	0	0	0	0	0	0	0	0	0	39
Indonesia	IDN	2021-08-02	1	0	0	894	0	0	0	0	0	0	0	0	0	0	0	0	0	0	0	11
Indonesia	IDN	2021-08-16	0	0	0	796	0	0	0	0	0	0	0	0	0	0	0	0	0	0	0	3
Indonesia	IDN	2021-08-30	0	0	0	612	0	0	0	0	0	0	0	0	0	0	0	0	0	0	0	1
Indonesia	IDN	2021-09-13	0	0	0	535	0	0	0	0	0	0	0	0	0	0	0	0	0	0	0	4
Indonesia	IDN	2021-09-27	0	0	0	344	0	0	0	0	0	0	0	0	0	0	0	0	0	0	0	2
Indonesia	IDN	2021-10-11	0	0	0	253	0	0	0	0	0	0	0	0	0	0	0	0	0	0	0	5
Indonesia	IDN	2021-10-25	0	0	0	187	0	0	0	0	0	0	0	0	0	0	0	0	0	0	0	1
Indonesia	IDN	2021-11-08	1	0	0	118	0	0	0	0	0	0	0	0	0	0	0	0	0	0	0	0
Indonesia	IDN	2021-11-22	0	0	0	120	0	0	0	0	0	0	0	0	0	0	0	0	0	0	0	0
Indonesia	IDN	2021-12-06	0	0	0	170	0	1	0	0	0	0	0	0	0	0	0	0	0	0	0	1
Indonesia	IDN	2021-12-20	0	0	0	293	0	39	0	0	0	0	0	0	0	0	0	0	0	0	0	8
Indonesia	IDN	2022-01-03	0	0	0	366	5	565	0	0	0	0	0	0	0	0	0	0	0	0	0	7
Indonesia	IDN	2022-01-17	0	0	0	452	166	2011	0	0	0	0	0	0	0	0	0	0	0	0	0	0
Indonesia	IDN	2022-01-31	0	0	0	28	116	3419	0	0	0	0	0	0	0	0	0	0	0	0	0	0
Indonesia	IDN	2022-02-14	0	0	0	0	261	1143	1	0	0	0	0	0	0	0	0	0	0	0	0	0
Indonesia	IDN	2022-02-28	0	0	0	0	369	510	0	0	0	0	0	0	0	0	0	0	0	0	1	0
Indonesia	IDN	2022-03-14	0	0	0	1	623	252	4	0	0	0	0	0	0	0	0	0	0	0	1	0
Indonesia	IDN	2022-03-28	0	0	0	0	452	86	0	0	0	0	0	0	0	0	0	0	0	0	2	0
Indonesia	IDN	2022-04-11	0	0	0	1	356	30	4	0	0	0	0	0	0	0	0	0	0	0	1	5
Indonesia	IDN	2022-04-25	0	0	0	0	117	12	0	0	0	0	0	0	0	0	0	0	0	0	1	0
Indonesia	IDN	2022-05-23	0	0	0	0	117	10	7	2	1	0	0	0	0	0	0	0	0	0	0	0
Indonesia	IDN	2022-06-06	0	0	0	0	115	12	81	19	4	0	0	0	0	0	0	0	0	0	5	0
Indonesia	IDN	2022-06-20	0	0	0	0	316	7	1101	100	43	0	0	0	0	0	0	0	0	0	11	0
Indonesia	IDN	2022-07-04	0	0	0	0	191	5	2180	156	37	4	0	0	0	0	0	0	0	0	5	0
Indonesia	IDN	2022-07-18	0	0	0	0	59	6	1545	74	10	5	0	0	0	0	0	0	0	0	1	0
Indonesia	IDN	2022-08-01	0	0	0	1	19	2	1707	46	0	0	0	0	0	0	0	0	0	0	0	0
Indonesia	IDN	2022-08-15	0	0	0	0	14	3	1663	37	0	1	0	0	0	0	0	0	0	0	0	0
Indonesia	IDN	2022-08-29	0	0	0	0	3	1	1249	25	0	0	0	0	0	0	0	0	0	0	0	0
Indonesia	IDN	2022-09-12	0	0	0	0	4	0	1018	15	0	0	1	0	0	0	0	0	0	0	0	0
Indonesia	IDN	2022-09-26	0	0	0	0	1	0	966	14	0	24	0	2	0	0	0	0	0	0	0	0
Indonesia	IDN	2022-10-10	0	0	0	0	3	1	747	8	0	34	15	8	0	0	0	0	0	0	1	1
Indonesia	IDN	2022-10-24	0	0	0	0	8	2	787	14	0	131	119	79	0	0	1	2	0	0	0	1
Indonesia	IDN	2022-11-07	0	0	0	0	3	1	890	7	0	198	436	436	1	0	7	20	0	0	0	0
Indonesia	IDN	2022-11-21	0	0	0	1	13	0	420	7	0	166	515	845	1	0	4	74	0	0	2	0
Indonesia	IDN	2022-12-05	0	0	0	0	8	6	152	2	0	76	241	602	0	0	9	72	0	0	0	1
Indonesia	IDN	2022-12-19	0	0	0	0	0	0	35	0	0	38	126	317	1	0	11	35	0	0	0	0
Indonesia	IDN	2023-01-02	0	0	0	0	1	0	22	0	0	17	77	182	5	0	10	19	0	0	2	0
Indonesia	IDN	2023-01-16	0	0	0	0	0	0	12	0	0	13	41	95	6	0	14	27	1	0	2	0
Indonesia	IDN	2023-01-30	0	0	0	0	1	0	4	0	0	7	24	58	5	0	4	22	0	0	3	0
Indonesia	IDN	2023-02-13	0	0	0	0	0	0	4	0	0	4	42	58	9	0	5	61	0	0	1	0
Indonesia	IDN	2023-02-27	0	0	0	0	1	0	2	0	0	1	22	48	10	0	2	94	0	0	0	0
Indonesia	IDN	2023-03-13	0	0	0	0	1	0	0	0	0	1	17	21	14	1	6	60	0	0	1	1
Indonesia	IDN	2023-03-27	0	0	0	0	4	0	3	0	0	0	28	56	45	3	5	267	3	0	1	0
Indonesia	IDN	2023-04-10	0	0	0	0	14	0	0	0	0	0	28	129	35	33	4	500	13	1	5	0
Indonesia	IDN	2023-04-24	0	0	0	0	8	0	1	0	0	0	6	101	43	31	2	408	12	2	5	0
Indonesia	IDN	2023-05-08	0	0	0	0	6	0	0	0	0	0	3	85	61	103	2	597	14	0	4	0
Indonesia	IDN	2023-05-22	0	0	0	0	4	0	0	0	0	0	2	44	37	61	0	346	8	3	1	0
Indonesia	IDN	2023-06-05	0	0	0	0	2	0	0	0	0	0	0	17	16	46	0	191	12	1	0	0
Israel	ISR	2021-01-04	281	10	0	0	0	0	0	0	0	0	0	0	0	0	0	0	0	0	0	955
Israel	ISR	2021-01-18	561	43	0	6	0	0	0	0	0	0	0	0	0	0	0	0	0	0	0	502
Israel	ISR	2021-02-01	882	24	0	7	0	0	0	0	0	0	0	0	0	0	0	0	0	0	0	462
Israel	ISR	2021-02-15	1175	67	0	0	0	0	0	0	0	0	0	0	0	0	0	0	0	0	0	250
Israel	ISR	2021-03-01	1176	33	0	0	0	0	0	0	0	0	0	0	0	0	0	0	0	0	0	78
Israel	ISR	2021-03-15	1040	24	0	0	0	0	0	0	0	0	0	0	0	0	0	0	0	0	0	34
Israel	ISR	2021-03-29	663	4	0	0	0	0	0	0	0	0	0	0	0	0	0	0	0	0	0	2
Israel	ISR	2021-04-12	737	2	4	25	0	0	0	0	0	0	0	0	0	0	0	0	0	0	0	5
Israel	ISR	2021-04-26	384	1	0	10	0	0	0	0	0	0	0	0	0	0	0	0	0	0	0	3
Israel	ISR	2021-05-10	188	0	3	31	0	0	0	0	0	0	0	0	0	0	0	0	0	0	0	14
Israel	ISR	2021-05-24	131	3	1	11	0	0	0	0	0	0	0	0	0	0	0	0	0	0	0	8
Israel	ISR	2021-06-21	5	1	3	159	0	0	0	0	0	0	0	0	0	0	0	0	0	0	0	1
Israel	ISR	2021-07-05	38	0	3	1644	0	0	0	0	0	0	0	0	0	0	0	0	0	0	0	8
Israel	ISR	2021-07-19	4	1	2	309	0	0	0	0	0	0	0	0	0	0	0	0	0	0	0	3
Israel	ISR	2021-08-02	0	0	1	593	0	0	0	0	0	0	0	0	0	0	0	0	0	0	0	1
Israel	ISR	2021-08-16	4	0	0	1432	0	0	0	0	0	0	0	0	0	0	0	0	0	0	0	1
Israel	ISR	2021-08-30	0	0	1	1318	0	0	0	0	0	0	0	0	0	0	0	0	0	0	0	0
Israel	ISR	2021-09-13	0	0	0	1814	0	0	0	0	0	0	0	0	0	0	0	0	0	0	0	0
Israel	ISR	2021-09-27	0	0	0	891	0	0	0	0	0	0	0	0	0	0	0	0	0	0	0	0
Israel	ISR	2021-10-11	0	0	0	813	0	0	0	0	0	0	0	0	0	0	0	0	0	0	0	0
Israel	ISR	2021-10-25	0	0	0	1045	0	0	0	0	0	0	0	0	0	0	0	0	0	0	0	0
Israel	ISR	2021-11-08	0	0	0	824	0	0	0	0	0	0	0	0	0	0	0	0	0	0	0	0
Israel	ISR	2021-11-22	0	0	0	1468	0	1	0	0	0	0	0	0	0	0	0	0	0	0	0	1
Israel	ISR	2021-12-06	4	0	0	1661	0	31	0	0	0	0	0	0	0	0	0	0	0	0	0	2
Israel	ISR	2021-12-20	0	0	0	1319	0	457	0	0	0	0	0	0	0	0	0	0	0	0	0	0
Israel	ISR	2022-01-03	0	0	0	358	1	1573	0	0	0	0	0	0	0	0	0	0	0	0	0	0
Israel	ISR	2022-01-17	0	0	0	40	45	2172	0	0	0	0	0	0	0	0	0	0	0	0	0	0
Israel	ISR	2022-01-31	0	0	0	8	289	3099	0	0	1	0	0	0	0	0	0	0	0	0	0	0
Israel	ISR	2022-02-14	0	0	0	2	476	2125	0	0	0	0	0	0	0	0	0	0	0	0	2	0
Israel	ISR	2022-02-28	0	0	0	0	1375	2716	0	0	1	0	0	0	0	0	0	0	0	0	4	0
Israel	ISR	2022-03-14	0	0	0	0	1909	1046	0	0	0	0	0	0	0	0	0	0	0	0	9	0
Israel	ISR	2022-03-28	0	0	0	6	5103	593	0	0	1	0	0	0	0	0	0	0	0	0	27	2
Israel	ISR	2022-04-11	0	0	0	0	2567	60	0	0	12	0	0	0	0	0	0	0	0	0	15	0
Israel	ISR	2022-04-25	0	0	0	0	3305	30	8	21	55	0	0	0	0	0	0	0	0	0	8	0
Israel	ISR	2022-05-09	0	0	0	0	3789	24	39	39	269	0	0	0	0	0	0	0	0	0	34	0
Israel	ISR	2022-05-23	0	0	0	0	3042	8	222	134	498	0	0	0	0	0	0	0	0	0	56	0
Israel	ISR	2022-06-06	0	0	0	0	1349	2	563	244	418	0	0	0	0	0	0	0	0	0	42	0
Israel	ISR	2022-06-20	0	0	0	0	1476	2	3092	983	625	0	0	0	0	0	0	0	0	0	30	0
Israel	ISR	2022-07-04	0	0	0	0	443	2	5175	1159	328	0	0	0	0	0	0	0	0	0	16	0
Israel	ISR	2022-07-18	0	0	0	0	227	1	7268	1355	151	4	0	0	0	0	0	0	0	0	14	0
Israel	ISR	2022-08-01	0	0	0	0	100	2	7868	1089	71	13	0	0	0	0	0	0	0	0	10	0
Israel	ISR	2022-08-15	0	0	0	0	12	0	3262	247	13	36	0	0	0	0	0	0	0	0	5	0
Israel	ISR	2022-08-29	0	0	0	0	6	1	2109	119	15	23	4	0	0	0	0	0	0	0	4	0
Israel	ISR	2022-09-12	0	0	0	0	5	2	1590	56	0	42	13	1	0	0	0	0	0	0	3	0
Israel	ISR	2022-09-26	0	0	0	0	10	1	2043	79	0	62	40	3	0	0	0	0	0	0	8	0
Israel	ISR	2022-10-10	0	0	0	0	11	0	1356	43	0	64	111	5	0	0	0	0	0	0	5	0
Israel	ISR	2022-10-24	0	0	0	0	27	0	1221	30	0	129	402	60	0	0	3	1	0	0	6	0
Israel	ISR	2022-11-07	0	0	0	0	35	0	777	29	0	124	672	56	0	0	7	5	0	0	8	0
Israel	ISR	2022-11-21	0	0	0	0	26	0	577	26	0	132	1136	84	0	0	11	1	0	0	0	0
Israel	ISR	2022-12-05	0	0	0	0	7	0	112	2	0	51	453	32	6	0	16	2	0	0	3	0
Israel	ISR	2022-12-19	0	0	0	0	2	0	121	3	0	92	866	51	24	0	31	0	0	0	8	0
Israel	ISR	2023-01-02	0	0	0	0	2	1	61	1	0	48	483	29	54	0	42	4	0	0	9	0
Israel	ISR	2023-01-16	0	0	0	0	1	0	21	2	0	12	161	6	55	0	18	3	0	0	7	0
Israel	ISR	2023-01-30	0	0	0	0	1	0	15	0	0	13	163	8	138	0	23	8	0	0	5	0
Israel	ISR	2023-02-13	0	0	0	0	3	0	23	0	0	11	154	9	331	0	38	49	1	0	16	0
Israel	ISR	2023-02-27	0	0	0	0	2	0	19	1	0	14	114	15	434	0	34	107	3	0	8	0
Israel	ISR	2023-03-13	0	0	0	0	0	0	3	0	0	3	33	14	364	1	20	185	8	0	8	0
Israel	ISR	2023-03-27	0	0	0	0	1	0	3	0	0	1	6	3	221	25	12	153	6	0	7	0
Israel	ISR	2023-04-10	0	0	0	0	1	0	0	0	0	1	4	2	189	22	10	130	7	0	2	0
Israel	ISR	2023-06-05	0	0	0	0	0	0	0	0	0	0	0	3	53	26	1	124	30	1	2	0
Israel	ISR	2023-06-19	0	0	0	0	0	0	1	0	0	0	0	5	33	28	0	64	12	2	0	0
Israel	ISR	2023-07-03	0	0	0	0	0	0	0	0	0	0	0	4	33	23	2	74	13	13	1	0
Israel	ISR	2023-07-17	0	0	0	0	0	0	0	0	0	0	0	3	22	18	8	53	5	17	0	0
Israel	ISR	2023-07-31	0	0	0	0	0	0	0	0	0	0	0	2	16	12	7	33	11	27	1	0
Israel	ISR	2023-08-14	0	0	0	0	0	0	0	0	0	0	0	5	13	16	0	37	5	30	0	0
Italy	ITA	2020-05-11	0	0	0	0	0	0	0	0	0	0	0	0	0	0	0	0	0	0	0	111
Italy	ITA	2020-07-06	0	0	0	0	0	0	0	0	0	0	0	0	0	0	0	0	0	0	0	107
Italy	ITA	2020-08-31	0	0	0	0	0	0	0	0	0	0	0	0	0	0	0	0	0	0	0	133
Italy	ITA	2020-09-14	0	0	0	0	0	0	0	0	0	0	0	0	0	0	0	0	0	0	0	158
Italy	ITA	2020-09-28	0	0	0	0	0	0	0	0	0	0	0	0	0	0	0	0	0	0	0	160
Italy	ITA	2020-10-12	1	0	0	0	0	0	0	0	0	0	0	0	0	0	0	0	0	0	0	147
Italy	ITA	2020-10-26	3	0	0	0	0	0	0	0	0	0	0	0	0	0	0	0	0	0	0	203
Italy	ITA	2020-11-09	2	0	0	0	0	0	0	0	0	0	0	0	0	0	0	0	0	0	0	474
Italy	ITA	2020-11-23	2	0	0	0	0	0	0	0	0	0	0	0	0	0	0	0	0	0	0	228
Italy	ITA	2020-12-07	2	0	0	0	0	0	0	0	0	0	0	0	0	0	0	0	0	0	0	267
Italy	ITA	2020-12-21	30	0	0	0	0	0	0	0	0	0	0	0	0	0	0	0	0	0	0	655
Italy	ITA	2021-01-04	138	0	0	1	0	0	0	0	0	0	0	0	0	0	0	0	0	0	0	611
Italy	ITA	2021-01-18	173	0	9	4	0	0	0	0	0	0	0	0	0	0	0	0	0	0	0	778
Italy	ITA	2021-02-01	320	3	19	0	0	0	0	0	0	0	0	0	0	0	0	0	0	0	0	517
Italy	ITA	2021-02-15	1035	7	166	0	0	0	0	0	0	0	0	0	0	0	0	0	0	0	0	865
Italy	ITA	2021-03-01	1727	11	126	0	0	0	0	0	0	0	0	0	0	0	0	0	0	0	0	1191
Italy	ITA	2021-03-15	3243	15	166	0	0	0	0	0	0	0	0	0	0	0	0	0	0	0	0	812
Italy	ITA	2021-03-29	3422	20	147	177	0	0	0	0	0	0	0	0	0	0	0	0	0	0	0	476
Italy	ITA	2021-04-12	3291	21	143	4	0	0	0	0	0	0	0	0	0	0	0	0	0	0	0	194
Italy	ITA	2021-04-26	3913	9	214	19	0	0	0	0	0	0	0	0	0	0	0	0	0	0	0	132
Italy	ITA	2021-05-10	2244	13	182	112	0	0	0	0	0	0	0	0	0	0	0	0	0	0	0	150
Italy	ITA	2021-05-24	2009	20	339	78	0	0	0	0	0	0	0	0	0	0	0	0	0	0	0	126
Italy	ITA	2021-06-07	1125	3	208	181	0	0	0	0	0	0	0	0	0	0	0	0	0	0	0	73
Italy	ITA	2021-06-21	687	1	161	405	0	0	0	0	0	0	0	0	0	0	0	0	0	0	0	109
Italy	ITA	2021-07-05	904	4	233	1110	0	0	0	0	0	0	0	0	0	0	0	0	0	0	0	63
Italy	ITA	2021-07-19	386	2	128	3073	0	0	0	0	0	0	0	0	0	0	0	0	0	0	0	18
Italy	ITA	2021-08-02	143	3	39	4141	0	0	0	0	0	0	0	0	0	0	0	0	0	0	0	9
Italy	ITA	2021-08-16	31	2	8	3058	0	0	0	0	0	0	0	0	0	0	0	0	0	0	0	4
Italy	ITA	2021-08-30	7	0	0	3017	0	0	0	0	0	0	0	0	0	0	0	0	0	0	0	1
Italy	ITA	2021-09-13	12	0	0	2477	0	0	0	0	0	0	0	0	0	0	0	0	0	0	0	0
Italy	ITA	2021-09-27	4	1	0	2358	0	0	0	0	0	0	0	0	0	0	0	0	0	0	0	0
Italy	ITA	2021-10-11	5	0	0	2149	0	0	0	0	0	0	0	0	0	0	0	0	0	0	0	11
Italy	ITA	2021-10-25	37	0	1	2220	0	0	0	0	0	0	0	0	0	0	0	0	0	0	0	2
Italy	ITA	2021-11-08	0	0	0	3064	0	0	0	0	0	0	0	0	0	0	0	0	0	0	0	5
Italy	ITA	2021-11-22	0	0	0	3555	0	1	0	0	0	0	0	0	0	0	0	0	0	0	0	8
Italy	ITA	2021-12-06	0	0	0	3033	0	9	0	0	0	0	0	0	0	0	0	0	0	0	0	1
Italy	ITA	2021-12-20	0	0	0	3638	0	233	0	0	0	0	0	0	0	0	0	0	0	0	0	2
Italy	ITA	2022-01-03	0	0	0	2173	1	2667	0	0	0	0	0	0	0	0	0	0	0	0	0	1
Italy	ITA	2022-01-17	0	0	0	474	13	3422	0	0	0	0	0	0	0	0	0	0	0	0	0	0
Italy	ITA	2022-01-31	0	0	0	142	75	3627	0	0	0	0	0	0	0	0	0	0	0	0	0	0
Italy	ITA	2022-02-14	0	0	0	52	263	4085	1	0	0	0	0	0	0	0	0	0	0	0	0	2
Italy	ITA	2022-02-28	0	0	0	8	463	1513	0	0	0	0	0	0	0	0	0	0	0	0	0	2
Italy	ITA	2022-03-14	1	0	0	3	1288	1259	2	0	0	0	0	0	0	0	0	0	0	0	13	0
Italy	ITA	2022-03-28	0	0	0	1	1896	659	0	0	1	0	0	0	0	0	0	0	0	0	3	1
Italy	ITA	2022-04-11	0	0	0	0	3497	595	0	1	0	0	0	0	0	0	0	0	0	0	15	2
Italy	ITA	2022-04-25	0	0	0	0	2315	183	1	4	2	0	0	0	0	0	0	0	0	0	14	1
Italy	ITA	2022-05-09	0	0	0	1	3455	100	7	31	8	0	0	0	0	0	0	0	0	0	26	2
Italy	ITA	2022-05-23	0	0	0	0	1948	17	39	30	13	0	0	0	0	0	0	0	0	0	11	0
Italy	ITA	2022-06-06	0	0	0	0	1117	9	215	109	37	0	0	0	0	0	0	0	0	0	4	0
Italy	ITA	2022-06-20	0	0	0	0	1065	7	785	276	98	0	0	0	0	0	0	0	0	0	5	0
Italy	ITA	2022-07-04	0	0	0	0	344	8	1406	309	73	0	0	0	0	0	0	0	0	0	4	0
Italy	ITA	2022-07-18	0	0	0	0	208	5	3054	449	50	0	0	0	0	0	0	0	0	0	9	0
Italy	ITA	2022-08-01	0	0	0	0	70	1	2055	194	11	0	0	0	0	0	0	0	0	0	13	0
Italy	ITA	2022-08-15	0	0	0	0	10	1	2068	165	11	1	0	0	0	0	0	0	0	0	11	0
Italy	ITA	2022-08-29	0	0	0	0	15	0	898	59	1	2	0	0	0	0	0	0	0	0	4	0
Italy	ITA	2022-09-12	0	0	0	0	7	1	1290	72	0	8	3	0	0	0	0	0	0	0	16	0
Italy	ITA	2022-09-26	0	0	0	0	5	0	1185	44	1	10	42	1	0	0	0	0	0	0	2	0
Italy	ITA	2022-10-10	0	0	0	0	5	0	1742	84	1	30	106	10	0	0	0	0	0	0	4	0
Italy	ITA	2022-10-24	0	0	0	0	9	1	1443	40	0	31	241	25	0	0	0	0	0	0	3	0
Italy	ITA	2022-11-07	0	0	0	0	9	0	871	49	0	41	368	25	0	0	2	0	0	0	2	0
Italy	ITA	2022-11-21	0	0	0	0	19	0	1087	37	0	46	727	70	0	0	1	0	0	0	2	0
Italy	ITA	2022-12-05	0	0	0	0	5	1	541	11	0	49	715	37	4	0	6	0	0	0	8	0
Italy	ITA	2022-12-19	0	0	0	0	9	0	645	16	0	94	1475	68	4	0	15	0	0	0	17	0
Italy	ITA	2023-01-02	0	0	0	0	5	0	290	11	0	50	810	23	7	0	11	0	0	0	14	0
Italy	ITA	2023-01-16	0	0	0	0	12	0	325	4	0	78	1353	28	24	0	44	2	0	0	49	0
Italy	ITA	2023-01-30	0	0	0	0	2	0	154	1	0	53	852	34	66	0	53	4	0	0	90	0
Italy	ITA	2023-02-13	0	0	0	0	2	0	96	4	0	48	677	17	156	0	64	24	0	0	79	0
Italy	ITA	2023-02-27	0	0	0	0	5	0	50	2	0	32	510	25	305	1	89	50	2	0	43	0
Italy	ITA	2023-03-13	0	0	0	0	4	0	20	0	0	19	340	23	436	1	61	139	5	0	68	0
Italy	ITA	2023-03-27	0	0	0	0	1	0	8	0	0	6	153	9	466	0	53	147	4	0	31	0
Italy	ITA	2023-04-10	0	0	0	0	0	0	4	0	0	7	96	13	489	5	37	275	16	0	24	0
Italy	ITA	2023-04-24	0	0	0	0	0	0	2	0	0	2	49	16	458	18	34	225	4	0	4	0
Italy	ITA	2023-05-08	0	0	0	0	0	0	0	0	0	8	22	12	284	16	26	210	20	0	4	0
Italy	ITA	2023-05-22	0	0	0	0	1	0	0	0	0	3	8	7	206	24	24	181	22	0	7	0
Italy	ITA	2023-06-05	0	0	0	0	2	0	1	0	0	2	7	13	157	41	13	155	17	2	6	0
Italy	ITA	2023-06-19	0	0	0	0	0	0	2	0	0	0	2	5	127	38	14	131	22	3	2	0
Italy	ITA	2023-07-03	0	0	0	0	0	0	0	0	0	0	0	2	56	10	2	53	13	6	2	0
Italy	ITA	2023-07-17	0	0	0	0	0	0	1	0	0	0	3	2	59	27	13	41	16	15	2	0
Italy	ITA	2023-07-31	0	0	0	0	0	0	0	0	0	0	1	8	28	21	1	29	14	10	0	0
Italy	ITA	2023-08-14	0	0	0	0	0	0	0	0	0	0	0	2	21	26	3	20	7	32	0	0
Italy	ITA	2023-08-28	0	0	0	0	0	0	1	0	0	0	0	0	43	25	7	23	12	74	0	0
Japan	JPN	2020-05-11	0	0	0	0	0	0	0	0	0	0	0	0	0	0	0	0	0	0	0	421
Japan	JPN	2020-05-25	0	0	0	0	0	0	0	0	0	0	0	0	0	0	0	0	0	0	0	117
Japan	JPN	2020-06-08	0	0	0	0	0	0	0	0	0	0	0	0	0	0	0	0	0	0	0	149
Japan	JPN	2020-06-22	0	0	0	0	0	0	0	0	0	0	0	0	0	0	0	0	0	0	0	191
Japan	JPN	2020-07-06	0	0	0	0	0	0	0	0	0	0	0	0	0	0	0	0	0	0	0	389
Japan	JPN	2020-07-20	0	0	0	0	0	0	0	0	0	0	0	0	0	0	0	0	0	0	0	804
Japan	JPN	2020-08-03	0	0	0	0	0	0	0	0	0	0	0	0	0	0	0	0	0	0	0	1921
Japan	JPN	2020-08-17	0	0	0	0	0	0	0	0	0	0	0	0	0	0	0	0	0	0	0	2163
Japan	JPN	2020-08-31	0	0	0	0	0	0	0	0	0	0	0	0	0	0	0	0	0	0	0	1498
Japan	JPN	2020-09-14	0	0	0	0	0	0	0	0	0	0	0	0	0	0	0	0	0	0	0	792
Japan	JPN	2020-09-28	0	0	0	0	0	0	0	0	0	0	0	0	0	0	0	0	0	0	0	529
Japan	JPN	2020-10-12	0	0	0	0	0	0	0	0	0	0	0	0	0	0	0	0	0	0	0	557
Japan	JPN	2020-10-26	0	0	0	0	0	0	0	0	0	0	0	0	0	0	0	0	0	0	0	703
Japan	JPN	2020-11-09	0	0	0	0	0	0	0	0	0	0	0	0	0	0	0	0	0	0	0	835
Japan	JPN	2020-11-23	0	0	0	0	0	0	0	0	0	0	0	0	0	0	0	0	0	0	0	1843
Japan	JPN	2020-12-07	1	0	0	0	0	0	0	0	0	0	0	0	0	0	0	0	0	0	0	2036
Japan	JPN	2020-12-21	4	1	0	0	0	0	0	0	0	0	0	0	0	0	0	0	0	0	0	2312
Japan	JPN	2021-01-04	25	1	4	0	0	0	0	0	0	0	0	0	0	0	0	0	0	0	0	2610
Japan	JPN	2021-01-18	30	3	0	0	0	0	0	0	0	0	0	0	0	0	0	0	0	0	0	4546
Japan	JPN	2021-02-01	90	7	0	1	0	0	0	0	0	0	0	0	0	0	0	0	0	0	0	3114
Japan	JPN	2021-02-15	107	1	4	0	0	0	0	0	0	0	0	0	0	0	0	0	0	0	0	1652
Japan	JPN	2021-03-01	113	8	9	0	0	0	0	0	0	0	0	0	0	0	0	0	0	0	0	1079
Japan	JPN	2021-03-15	312	2	21	0	0	0	0	0	0	0	0	0	0	0	0	0	0	0	0	1402
Japan	JPN	2021-03-29	1130	13	14	1	0	0	0	0	0	0	0	0	0	0	0	0	0	0	0	1730
Japan	JPN	2021-04-12	2983	20	20	9	0	0	0	0	0	0	0	0	0	0	0	0	0	0	0	1875
Japan	JPN	2021-04-26	6033	8	11	22	0	0	0	0	0	0	0	0	0	0	0	0	0	0	0	1686
Japan	JPN	2021-05-10	9570	9	15	114	0	0	0	0	0	0	0	0	0	0	0	0	0	0	0	1133
Japan	JPN	2021-05-24	7943	4	5	125	0	0	0	0	0	0	0	0	0	0	0	0	0	0	0	517
Japan	JPN	2021-06-07	4308	4	0	141	0	0	0	0	0	0	0	0	0	0	0	0	0	0	0	235
Japan	JPN	2021-06-21	3915	5	2	322	0	0	0	0	0	0	0	0	0	0	0	0	0	0	0	46
Japan	JPN	2021-07-05	3701	5	2	827	0	0	0	0	0	0	0	0	0	0	0	0	0	0	0	18
Japan	JPN	2021-07-19	4367	5	1	3124	0	0	0	0	0	0	0	0	0	0	0	0	0	0	0	7
Japan	JPN	2021-08-02	4109	3	1	12535	0	0	0	0	0	0	0	0	0	0	0	0	0	0	0	6
Japan	JPN	2021-08-16	1739	0	2	19186	0	0	0	0	0	0	0	0	0	0	0	0	0	0	3	5
Japan	JPN	2021-08-30	933	0	6	31375	0	0	0	0	0	0	0	0	0	0	0	0	0	0	3	6
Japan	JPN	2021-09-13	168	0	3	16302	0	0	0	0	0	0	0	0	0	0	0	0	0	0	12	1
Japan	JPN	2021-09-27	15	0	0	5468	0	0	0	0	0	0	0	0	0	0	0	0	0	0	4	1
Japan	JPN	2021-10-11	1	0	1	1859	0	0	0	0	0	0	0	0	0	0	0	0	0	0	1	0
Japan	JPN	2021-10-25	0	0	0	769	0	0	0	0	0	0	0	0	0	0	0	0	0	0	1	0
Japan	JPN	2021-11-08	0	0	0	554	0	0	0	0	0	0	0	0	0	0	0	0	0	0	0	0
Japan	JPN	2021-11-22	0	0	0	405	0	0	0	0	0	0	0	0	0	0	0	0	0	0	0	0
Japan	JPN	2021-12-06	0	0	0	306	0	11	0	0	0	0	0	0	0	0	0	0	0	0	0	0
Japan	JPN	2021-12-20	0	0	0	561	0	176	0	0	0	0	0	0	0	0	0	0	0	0	0	0
Japan	JPN	2022-01-03	0	0	0	896	23	1596	0	0	0	0	0	0	0	0	0	0	0	0	0	0
Japan	JPN	2022-01-17	0	0	0	1397	350	19782	0	0	0	0	0	0	0	0	0	0	0	0	0	0
Japan	JPN	2022-01-31	0	0	0	308	462	21250	0	0	0	0	0	0	0	0	0	0	0	0	1	0
Japan	JPN	2022-02-14	0	0	0	69	365	10989	2	0	0	0	0	0	0	0	0	0	0	0	0	0
Japan	JPN	2022-02-28	0	0	0	21	932	9035	0	0	0	0	0	0	0	0	0	0	0	0	1	0
Japan	JPN	2022-03-14	0	0	0	9	2185	7192	0	0	0	0	0	0	0	0	0	0	0	0	2	0
Japan	JPN	2022-03-28	0	0	0	3	4163	4644	3	0	0	0	0	0	0	0	0	0	0	0	7	0
Japan	JPN	2022-04-11	0	0	0	1	8499	3094	0	0	4	0	0	0	0	0	0	0	0	0	6	0
Japan	JPN	2022-04-25	0	0	0	0	9048	1349	0	1	18	0	0	0	0	0	0	0	0	0	6	0
Japan	JPN	2022-05-09	0	0	0	0	9165	469	9	6	124	0	0	0	0	0	0	0	0	0	17	0
Japan	JPN	2022-05-23	0	0	0	0	10799	189	27	19	240	0	0	0	0	0	0	0	0	0	28	0
Japan	JPN	2022-06-06	0	0	0	0	8345	70	155	40	321	0	0	0	0	0	0	0	0	0	30	0
Japan	JPN	2022-06-20	0	0	0	0	6604	13	518	43	195	3	0	0	0	0	0	0	0	0	15	0
Japan	JPN	2022-07-04	0	0	0	0	5913	10	3727	202	329	4	0	0	0	0	0	0	0	0	20	0
Japan	JPN	2022-07-18	0	0	0	0	6448	7	22532	568	766	35	0	0	0	0	0	0	0	0	28	0
Japan	JPN	2022-08-01	0	0	0	0	2030	0	21170	265	255	73	0	0	0	0	0	0	0	0	22	0
Japan	JPN	2022-08-15	0	0	0	0	498	1	16028	116	83	47	1	0	0	0	0	0	0	0	22	0
Japan	JPN	2022-08-29	0	0	0	0	177	0	16860	80	24	48	0	0	0	0	0	0	0	0	25	0
Japan	JPN	2022-09-12	0	0	0	0	73	0	13272	55	8	38	2	1	0	0	0	0	0	0	41	0
Japan	JPN	2022-09-26	0	0	0	0	81	1	10609	39	1	48	15	7	0	0	0	0	0	0	27	0
Japan	JPN	2022-10-10	0	0	0	0	58	0	8292	20	0	105	47	17	0	0	2	0	0	0	13	0
Japan	JPN	2022-10-24	0	0	0	0	78	0	8379	24	0	147	157	47	0	0	6	0	0	0	9	0
Japan	JPN	2022-11-07	0	0	0	0	114	0	9051	13	1	270	419	56	0	0	26	0	0	0	17	0
Japan	JPN	2022-11-21	0	0	0	0	153	0	12271	22	0	665	1148	74	0	0	65	4	0	0	34	0
Japan	JPN	2022-12-05	0	0	0	0	146	0	14420	43	0	1106	1851	86	1	0	208	6	0	0	71	0
Japan	JPN	2022-12-19	0	0	0	0	229	0	15096	18	1	1478	2794	78	10	0	278	3	0	0	54	0
Japan	JPN	2023-01-02	0	0	0	0	215	0	12551	9	0	1514	2913	44	21	0	239	6	0	0	76	0
Japan	JPN	2023-01-16	0	0	0	0	156	0	9870	3	0	1488	2750	27	21	0	240	3	0	0	76	0
Japan	JPN	2023-01-30	0	0	0	0	71	0	6426	1	0	1178	2081	17	45	0	196	2	0	0	92	0
Japan	JPN	2023-02-13	0	0	0	0	50	0	3918	2	0	958	1324	9	59	0	136	16	0	0	80	0
Japan	JPN	2023-02-27	0	0	0	0	43	0	2366	0	0	669	685	2	99	0	73	37	0	0	45	0
Japan	JPN	2023-03-13	0	0	0	0	27	0	1319	0	0	526	433	5	228	22	42	101	7	0	37	0
Japan	JPN	2023-03-27	0	0	0	0	19	0	838	0	0	393	350	3	410	100	32	161	35	0	51	3
Japan	JPN	2023-04-10	0	0	0	0	16	0	546	0	0	282	259	4	667	240	71	374	71	5	37	1
Japan	JPN	2023-04-24	0	0	0	0	18	6	333	0	0	163	242	7	780	518	42	558	103	7	31	0
Japan	JPN	2023-05-08	0	0	0	0	33	0	206	0	0	151	190	19	844	735	81	757	178	10	28	0
Japan	JPN	2023-05-22	0	0	0	0	17	0	65	0	0	61	36	5	280	318	38	315	113	9	16	0
Japan	JPN	2023-06-05	0	0	0	0	8	0	50	0	0	57	33	7	386	483	37	457	148	58	35	0
Japan	JPN	2023-06-19	0	0	0	0	7	0	47	0	0	55	24	4	415	664	62	542	229	132	26	0
Japan	JPN	2023-07-03	0	0	0	0	18	0	44	0	0	57	18	4	461	765	72	566	260	247	20	0
Japan	JPN	2023-07-17	0	0	0	0	7	0	21	0	0	42	17	3	424	724	72	551	270	338	30	0
Japan	JPN	2023-07-31	0	0	0	0	1	0	41	0	0	39	7	3	452	634	67	511	250	524	32	0
Japan	JPN	2023-08-14	0	0	0	0	5	0	14	0	0	19	13	1	342	554	62	335	168	570	24	0
Japan	JPN	2023-08-28	0	0	0	0	0	0	2	0	0	2	1	0	54	72	10	52	21	102	3	0
Malaysia	MYS	2021-01-18	0	0	0	5	0	0	0	0	0	0	0	0	0	0	0	0	0	0	0	141
Malaysia	MYS	2021-02-01	1	0	0	1	0	0	0	0	0	0	0	0	0	0	0	0	0	0	0	131
Malaysia	MYS	2021-04-12	2	10	0	7	0	0	0	0	0	0	0	0	0	0	0	0	0	0	0	118
Malaysia	MYS	2021-04-26	3	46	0	0	0	0	0	0	0	0	0	0	0	0	0	0	0	0	0	73
Malaysia	MYS	2021-05-10	0	53	0	11	0	0	0	0	0	0	0	0	0	0	0	0	0	0	0	75
Malaysia	MYS	2021-06-07	2	51	0	34	0	0	0	0	0	0	0	0	0	0	0	0	0	0	0	43
Malaysia	MYS	2021-07-05	2	3	0	94	0	0	0	0	0	0	0	0	0	0	0	0	0	0	0	26
Malaysia	MYS	2021-08-02	0	9	0	274	0	0	0	0	0	0	0	0	0	0	0	0	0	0	0	22
Malaysia	MYS	2021-08-16	0	2	0	546	0	0	0	0	0	0	0	0	0	0	0	0	0	0	0	21
Malaysia	MYS	2021-08-30	0	1	0	697	0	0	0	0	0	0	0	0	0	0	0	0	0	0	0	2
Malaysia	MYS	2021-09-13	0	2	0	849	0	0	0	0	0	0	0	0	0	0	0	0	0	0	0	2
Malaysia	MYS	2021-09-27	0	1	0	710	0	0	0	0	0	0	0	0	0	0	0	0	0	0	0	0
Malaysia	MYS	2021-10-11	0	0	0	623	0	0	0	0	0	0	0	0	0	0	0	0	0	0	0	0
Malaysia	MYS	2021-10-25	0	0	0	395	0	0	0	0	0	0	0	0	0	0	0	0	0	0	0	0
Malaysia	MYS	2021-11-08	0	2	0	476	0	0	0	0	0	0	0	0	0	0	0	0	0	0	0	1
Malaysia	MYS	2021-11-22	0	0	0	416	0	1	0	0	0	0	0	0	0	0	0	0	0	0	0	0
Malaysia	MYS	2021-12-06	0	0	0	486	0	3	0	0	0	0	0	0	0	0	0	0	0	0	0	0
Malaysia	MYS	2021-12-20	0	0	0	478	0	76	0	0	0	0	0	0	0	0	0	0	0	0	0	0
Malaysia	MYS	2022-01-03	0	0	0	379	5	747	0	0	0	0	0	0	0	0	0	0	0	0	0	0
Malaysia	MYS	2022-01-17	0	0	0	288	34	320	0	0	0	0	0	0	0	0	0	0	0	0	0	0
Malaysia	MYS	2022-01-31	0	0	0	133	118	646	0	0	0	0	0	0	0	0	0	0	0	0	0	0
Malaysia	MYS	2022-02-14	0	0	0	26	396	690	0	0	0	0	0	0	0	0	0	0	0	0	0	0
Malaysia	MYS	2022-02-28	0	0	0	11	807	353	0	0	0	0	0	0	0	0	0	0	0	0	0	0
Malaysia	MYS	2022-03-14	0	0	0	9	721	105	0	0	0	0	0	0	0	0	0	0	0	0	0	0
Malaysia	MYS	2022-03-28	0	0	0	2	3649	167	4	0	0	0	0	0	0	0	0	0	0	0	12	0
Malaysia	MYS	2022-04-11	0	0	0	1	1299	17	6	0	0	0	0	0	0	0	0	0	0	0	1	0
Malaysia	MYS	2022-04-25	0	0	0	2	1200	14	14	1	0	0	0	0	0	0	0	0	0	0	1	0
Malaysia	MYS	2022-05-09	0	0	0	1	548	4	10	0	0	0	0	0	0	0	0	0	0	0	1	0
Malaysia	MYS	2022-05-23	0	0	0	1	713	1	5	0	5	0	0	0	0	0	0	0	0	0	1	0
Malaysia	MYS	2022-06-06	0	0	0	0	596	3	34	3	5	0	0	0	0	0	0	0	0	0	0	0
Malaysia	MYS	2022-06-20	0	0	0	0	688	1	174	18	19	1	0	0	0	0	0	0	0	0	0	0
Malaysia	MYS	2022-07-04	0	0	0	0	599	2	514	15	15	0	0	0	0	0	0	0	0	0	1	0
Malaysia	MYS	2022-07-18	0	0	0	0	388	1	1035	33	14	4	0	0	0	0	0	0	0	0	2	0
Malaysia	MYS	2022-08-01	0	0	0	0	178	4	1068	22	11	4	0	0	0	0	0	0	0	0	1	0
Malaysia	MYS	2022-08-15	0	0	0	0	97	2	972	8	2	10	0	1	0	0	0	0	0	0	0	0
Malaysia	MYS	2022-08-29	0	0	0	0	63	1	797	1	1	13	0	0	0	0	0	0	0	0	0	0
Malaysia	MYS	2022-09-12	0	0	0	0	10	0	542	11	0	15	1	0	0	0	0	0	0	0	2	0
Malaysia	MYS	2022-09-26	0	0	0	0	16	0	507	5	0	21	1	5	0	0	0	0	0	0	0	0
Malaysia	MYS	2022-10-10	0	0	0	0	12	0	338	5	0	38	0	10	0	0	0	0	0	0	4	0
Malaysia	MYS	2022-10-24	0	0	0	0	16	0	302	2	0	97	17	94	0	0	0	0	0	0	3	0
Malaysia	MYS	2022-11-07	0	0	0	0	13	0	218	2	0	213	62	307	0	0	5	1	0	0	7	0
Malaysia	MYS	2022-11-21	0	0	0	0	8	0	92	1	0	285	122	600	0	0	18	13	0	0	11	0
Malaysia	MYS	2022-12-05	0	0	0	0	7	0	45	0	0	169	79	564	0	0	20	21	0	0	4	0
Malaysia	MYS	2022-12-19	0	0	0	0	1	0	18	0	0	118	59	374	1	0	24	20	0	0	7	0
Malaysia	MYS	2023-01-02	0	0	0	0	2	0	10	0	0	41	32	171	6	0	32	7	0	0	3	0
Malaysia	MYS	2023-01-16	0	0	0	0	1	0	4	0	0	26	15	93	10	0	27	10	0	0	5	0
Malaysia	MYS	2023-01-30	0	0	0	0	0	0	1	0	0	23	12	30	13	0	20	20	0	0	8	0
Malaysia	MYS	2023-02-13	0	0	0	0	0	0	0	0	0	16	8	27	25	0	18	24	0	0	15	0
Malaysia	MYS	2023-02-27	0	0	0	0	1	0	0	0	0	6	3	7	39	0	17	22	0	0	11	0
Malaysia	MYS	2023-03-13	0	0	0	0	1	0	0	0	0	9	0	8	42	4	14	65	3	0	6	0
Malaysia	MYS	2023-03-27	0	0	0	0	0	0	0	0	0	12	3	17	67	10	9	76	7	0	9	0
Malaysia	MYS	2023-04-10	0	0	0	0	1	0	1	0	0	4	2	13	111	45	18	169	12	0	21	0
Malaysia	MYS	2023-04-24	0	0	0	0	1	0	0	0	0	5	2	39	117	87	15	148	24	0	22	0
Malaysia	MYS	2023-05-08	0	0	0	0	0	0	0	0	0	1	1	27	94	161	10	175	36	0	22	0
Malaysia	MYS	2023-05-22	0	0	0	0	2	0	0	0	0	5	0	14	79	205	7	173	45	0	13	0
Malaysia	MYS	2023-06-05	0	0	0	0	0	0	0	0	0	1	0	6	36	136	6	81	29	0	2	0
Malaysia	MYS	2023-06-19	0	0	0	0	0	0	0	0	0	0	0	5	25	93	2	40	18	1	3	0
Malaysia	MYS	2023-07-03	0	0	0	0	0	0	0	0	0	0	0	1	10	57	0	19	16	4	0	0
Mexico	MEX	2020-05-11	0	0	0	0	0	0	0	0	0	0	0	0	0	0	0	0	0	0	0	216
Mexico	MEX	2020-05-25	0	0	0	0	0	0	0	0	0	0	0	0	0	0	0	0	0	0	0	272
Mexico	MEX	2020-06-08	0	0	0	0	0	0	0	0	0	0	0	0	0	0	0	0	0	0	0	287
Mexico	MEX	2020-06-22	0	0	0	0	0	0	0	0	0	0	0	0	0	0	0	0	0	0	0	166
Mexico	MEX	2020-07-06	0	0	0	0	0	0	0	0	0	0	0	0	0	0	0	0	0	0	0	216
Mexico	MEX	2020-07-20	0	0	0	0	0	0	0	0	0	0	0	0	0	0	0	0	0	0	0	135
Mexico	MEX	2020-08-03	0	0	0	0	0	0	0	0	0	0	0	0	0	0	0	0	0	0	0	153
Mexico	MEX	2020-08-17	0	0	0	0	0	0	0	0	0	0	0	0	0	0	0	0	0	0	0	144
Mexico	MEX	2020-08-31	0	0	0	0	0	0	0	0	0	0	0	0	0	0	0	0	0	0	0	178
Mexico	MEX	2020-09-14	0	0	0	0	0	0	0	0	0	0	0	0	0	0	0	0	0	0	0	123
Mexico	MEX	2020-11-23	0	0	0	0	0	0	0	0	0	0	0	0	0	0	0	0	0	0	0	186
Mexico	MEX	2020-12-07	0	0	0	0	0	0	0	0	0	0	0	0	0	0	0	0	0	0	0	240
Mexico	MEX	2020-12-21	0	0	0	0	0	0	0	0	0	0	0	0	0	0	0	0	0	0	0	318
Mexico	MEX	2021-01-04	1	0	0	0	0	0	0	0	0	0	0	0	0	0	0	0	0	0	0	303
Mexico	MEX	2021-01-18	1	0	0	1	0	0	0	0	0	0	0	0	0	0	0	0	0	0	0	326
Mexico	MEX	2021-02-01	5	0	1	0	0	0	0	0	0	0	0	0	0	0	0	0	0	0	0	395
Mexico	MEX	2021-02-15	6	0	1	0	0	0	0	0	0	0	0	0	0	0	0	0	0	0	0	815
Mexico	MEX	2021-03-01	10	0	1	0	0	0	0	0	0	0	0	0	0	0	0	0	0	0	0	968
Mexico	MEX	2021-03-15	26	0	1	1	0	0	0	0	0	0	0	0	0	0	0	0	0	0	0	1367
Mexico	MEX	2021-03-29	34	0	6	1	0	0	0	0	0	0	0	0	0	0	0	0	0	0	1	1027
Mexico	MEX	2021-04-12	53	5	19	0	0	0	0	0	0	0	0	0	0	0	0	0	0	0	1	953
Mexico	MEX	2021-04-26	116	2	59	0	0	0	0	0	0	0	0	0	0	0	0	0	0	0	5	1014
Mexico	MEX	2021-05-10	238	10	141	13	0	0	0	0	0	0	0	0	0	0	0	0	0	0	24	1100
Mexico	MEX	2021-05-24	295	2	328	35	0	0	0	0	0	0	0	0	0	0	0	0	0	0	53	827
Mexico	MEX	2021-06-07	370	0	631	160	0	0	0	0	0	0	0	0	0	0	0	0	0	0	111	534
Mexico	MEX	2021-06-21	282	0	646	298	0	0	0	0	0	0	0	0	0	0	0	0	0	0	104	333
Mexico	MEX	2021-07-05	163	0	437	1154	0	0	0	0	0	0	0	0	0	0	0	0	0	0	100	185
Mexico	MEX	2021-07-19	53	0	194	1318	0	0	0	0	0	0	0	0	0	0	0	0	0	0	45	44
Mexico	MEX	2021-08-02	30	0	150	2315	0	0	0	0	0	0	0	0	0	0	0	0	0	0	41	264
Mexico	MEX	2021-08-16	5	0	50	2238	0	0	0	0	0	0	0	0	0	0	0	0	0	0	17	194
Mexico	MEX	2021-08-30	2	0	25	2042	0	0	0	0	0	0	0	0	0	0	0	0	0	0	5	119
Mexico	MEX	2021-09-13	1	0	11	2074	0	0	0	0	0	0	0	0	0	0	0	0	0	0	0	1
Mexico	MEX	2021-09-27	0	0	4	2144	0	0	0	0	0	0	0	0	0	0	0	0	0	0	0	3
Mexico	MEX	2021-10-11	0	0	2	2063	0	0	0	0	0	0	0	0	0	0	0	0	0	0	0	0
Mexico	MEX	2021-10-25	1	0	0	1614	0	0	0	0	0	0	0	0	0	0	0	0	0	0	0	0
Mexico	MEX	2021-11-08	0	0	0	1552	0	0	0	0	0	0	0	0	0	0	0	0	0	0	0	0
Mexico	MEX	2021-11-22	0	0	1	1317	0	2	0	0	0	0	0	0	0	0	0	0	0	0	0	1
Mexico	MEX	2021-12-06	0	0	0	1235	0	10	0	0	0	0	0	0	0	0	0	0	0	0	0	2
Mexico	MEX	2021-12-20	0	0	0	1154	0	211	0	0	0	0	0	0	0	0	0	0	0	0	0	0
Mexico	MEX	2022-01-03	0	0	0	725	2	2187	0	0	0	0	0	0	0	0	0	0	0	0	0	0
Mexico	MEX	2022-01-17	0	0	0	172	4	3015	0	0	1	0	0	0	0	0	0	0	0	0	0	0
Mexico	MEX	2022-01-31	0	0	0	35	9	3141	0	0	0	0	0	0	0	0	0	0	0	0	0	0
Mexico	MEX	2022-02-14	0	0	0	5	7	1864	2	0	0	0	0	0	0	0	0	0	0	0	0	0
Mexico	MEX	2022-02-28	0	0	0	1	16	1450	0	0	0	0	0	0	0	0	0	0	0	0	0	0
Mexico	MEX	2022-03-14	0	0	0	1	43	702	6	0	0	0	0	0	0	0	0	0	0	0	0	1
Mexico	MEX	2022-03-28	0	0	0	0	48	318	0	0	0	0	0	0	0	0	0	0	0	0	0	0
Mexico	MEX	2022-04-11	0	0	0	0	181	237	0	1	5	0	0	0	0	0	0	0	0	0	1	0
Mexico	MEX	2022-04-25	0	0	0	0	211	88	0	0	19	0	0	0	0	0	0	0	0	0	1	0
Mexico	MEX	2022-05-09	0	0	0	0	346	53	4	1	76	0	0	0	0	0	0	0	0	0	4	0
Mexico	MEX	2022-05-23	0	0	0	0	580	39	10	8	298	0	0	0	0	0	0	0	0	0	4	0
Mexico	MEX	2022-06-06	0	0	0	0	657	23	121	48	657	0	0	0	0	0	0	0	0	0	7	0
Mexico	MEX	2022-06-20	0	0	0	0	573	17	522	193	885	0	0	0	0	0	0	0	0	0	20	0
Mexico	MEX	2022-07-04	0	0	0	0	277	1	1544	346	702	0	0	0	0	0	0	0	0	0	21	0
Mexico	MEX	2022-07-18	0	0	0	1	57	2	1606	246	218	0	0	0	0	0	0	0	0	0	16	0
Mexico	MEX	2022-08-01	0	0	0	0	46	1	2338	287	115	0	0	0	0	0	0	0	0	0	23	0
Mexico	MEX	2022-08-15	0	0	0	0	18	2	2070	228	45	0	0	0	0	0	0	0	0	0	17	0
Mexico	MEX	2022-08-29	0	0	0	0	6	0	1484	112	18	0	0	0	0	0	0	0	0	0	10	0
Mexico	MEX	2022-09-12	0	0	0	0	2	2	780	53	4	1	0	0	0	0	0	0	0	0	2	0
Mexico	MEX	2022-09-26	0	0	0	0	1	2	481	25	2	4	2	0	0	0	0	0	0	0	2	0
Mexico	MEX	2022-10-10	0	0	0	0	0	0	329	18	1	4	8	0	0	0	0	0	0	0	1	0
Mexico	MEX	2022-10-24	0	0	0	0	1	0	177	21	2	2	14	0	0	0	0	0	0	0	0	0
Mexico	MEX	2022-11-07	0	0	0	0	0	0	214	9	0	8	48	0	0	0	0	0	0	0	0	0
Mexico	MEX	2022-11-21	0	0	0	0	0	0	319	11	2	18	161	12	0	0	1	0	0	0	0	0
Mexico	MEX	2022-12-05	0	0	0	0	1	0	264	4	0	21	351	30	0	0	1	0	0	0	2	0
Mexico	MEX	2022-12-19	0	0	0	0	7	0	434	3	0	63	827	155	12	0	5	1	0	0	8	0
Mexico	MEX	2023-01-02	0	0	0	0	3	0	222	0	0	30	519	134	27	0	4	0	0	0	2	0
Mexico	MEX	2023-01-16	0	0	0	0	9	0	153	0	0	25	512	210	108	0	10	5	0	0	9	0
Mexico	MEX	2023-01-30	0	0	0	0	9	0	50	0	0	13	313	152	183	0	6	3	0	0	8	0
Mexico	MEX	2023-02-13	0	0	0	0	1	0	14	0	0	4	47	32	170	0	1	0	0	0	2	0
Mexico	MEX	2023-02-27	0	0	0	0	1	0	2	0	0	1	19	19	232	0	2	7	0	0	2	0
Mexico	MEX	2023-03-13	0	0	0	0	0	0	1	0	0	0	8	8	151	0	0	3	0	0	1	0
Mexico	MEX	2023-03-27	0	0	0	0	0	0	3	0	0	0	7	4	278	1	0	10	0	0	1	0
Mexico	MEX	2023-04-10	0	0	0	0	0	0	0	0	0	0	1	2	155	0	0	9	1	0	0	0
Mexico	MEX	2023-07-31	0	0	0	0	0	0	0	0	0	0	1	0	76	39	0	15	6	6	0	0
Netherlands	NLD	2020-05-11	0	0	0	0	0	0	0	0	0	0	0	0	0	0	0	0	0	0	0	172
Netherlands	NLD	2020-05-25	0	0	0	0	0	0	0	0	0	0	0	0	0	0	0	0	0	0	0	226
Netherlands	NLD	2020-06-08	0	0	0	0	0	0	0	0	0	0	0	0	0	0	0	0	0	0	0	106
Netherlands	NLD	2020-08-17	0	0	0	0	0	0	0	0	0	0	0	0	0	0	0	0	0	0	0	108
Netherlands	NLD	2020-09-28	0	0	0	0	0	0	0	0	0	0	0	0	0	0	0	0	0	0	0	257
Netherlands	NLD	2020-10-12	0	0	0	0	0	0	0	0	0	0	0	0	0	0	0	0	0	0	0	290
Netherlands	NLD	2020-10-26	0	0	0	0	0	0	0	0	0	0	0	0	0	0	0	0	0	0	0	430
Netherlands	NLD	2020-11-09	0	0	0	0	0	0	0	0	0	0	0	0	0	0	0	0	0	0	0	427
Netherlands	NLD	2020-11-23	1	0	0	0	0	0	0	0	0	0	0	0	0	0	0	0	0	0	0	449
Netherlands	NLD	2020-12-07	3	0	0	0	0	0	0	0	0	0	0	0	0	0	0	0	0	0	0	649
Netherlands	NLD	2020-12-21	27	0	0	0	0	0	0	0	0	0	0	0	0	0	0	0	0	0	0	807
Netherlands	NLD	2021-01-04	144	7	0	0	0	0	0	0	0	0	0	0	0	0	0	0	0	0	0	991
Netherlands	NLD	2021-01-18	290	40	0	20	0	0	0	0	0	0	0	0	0	0	0	0	0	0	0	1323
Netherlands	NLD	2021-02-01	537	30	3	0	0	0	0	0	0	0	0	0	0	0	0	0	0	0	0	1419
Netherlands	NLD	2021-02-15	829	71	5	14	0	0	0	0	0	0	0	0	0	0	0	0	0	0	0	1398
Netherlands	NLD	2021-03-01	1822	88	17	0	0	0	0	0	0	0	0	0	0	0	0	0	0	0	0	678
Netherlands	NLD	2021-03-15	3431	123	46	19	0	0	0	0	0	0	0	0	0	0	0	0	0	0	0	457
Netherlands	NLD	2021-03-29	3300	128	103	0	0	0	0	0	0	0	0	0	0	0	0	0	0	0	0	141
Netherlands	NLD	2021-04-12	3466	87	64	11	0	0	0	0	0	0	0	0	0	0	0	0	0	0	0	58
Netherlands	NLD	2021-04-26	3448	54	63	30	0	0	0	0	0	0	0	0	0	0	0	0	0	0	0	22
Netherlands	NLD	2021-05-10	3700	33	88	28	0	0	0	0	0	0	0	0	0	0	0	0	0	0	0	18
Netherlands	NLD	2021-05-24	3108	11	74	49	0	0	0	0	0	0	0	0	0	0	0	0	0	0	0	11
Netherlands	NLD	2021-06-07	2421	3	57	146	0	0	0	0	0	0	0	0	0	0	0	0	0	0	0	25
Netherlands	NLD	2021-06-21	1827	3	27	566	0	0	0	0	0	0	0	0	0	0	0	0	0	0	0	38
Netherlands	NLD	2021-07-05	658	2	8	1049	0	0	0	0	0	0	0	0	0	0	0	0	0	0	0	17
Netherlands	NLD	2021-07-19	450	0	6	4803	0	0	0	0	0	0	0	0	0	0	0	0	0	0	0	8
Netherlands	NLD	2021-08-02	79	0	7	3784	0	0	0	0	0	0	0	0	0	0	0	0	0	0	0	1
Netherlands	NLD	2021-08-16	15	0	0	2798	0	0	0	0	0	0	0	0	0	0	0	0	0	0	0	1
Netherlands	NLD	2021-08-30	7	0	4	3721	0	0	0	0	0	0	0	0	0	0	0	0	0	0	0	1
Netherlands	NLD	2021-09-13	3	1	0	2841	0	0	0	0	0	0	0	0	0	0	0	0	0	0	0	2
Netherlands	NLD	2021-09-27	1	0	0	2661	0	0	0	0	0	0	0	0	0	0	0	0	0	0	0	2
Netherlands	NLD	2021-10-11	1	0	0	2334	0	0	0	0	0	0	0	0	0	0	0	0	0	0	0	0
Netherlands	NLD	2021-10-25	1	1	0	2976	0	0	0	0	0	0	0	0	0	0	0	0	0	0	0	2
Netherlands	NLD	2021-11-08	0	0	0	3785	0	0	0	0	0	0	0	0	0	0	0	0	0	0	0	1
Netherlands	NLD	2021-11-22	0	0	0	3803	0	2	0	0	0	0	0	0	0	0	0	0	0	0	0	0
Netherlands	NLD	2021-12-06	0	0	0	3862	0	163	0	0	0	0	0	0	0	0	0	0	0	0	0	0
Netherlands	NLD	2021-12-20	0	0	0	3635	0	727	0	0	0	0	0	0	0	0	0	0	0	0	0	2
Netherlands	NLD	2022-01-03	0	0	0	1897	6	1691	0	0	0	0	0	0	0	0	0	0	0	0	0	1
Netherlands	NLD	2022-01-17	0	0	0	392	73	3749	0	0	0	0	0	0	0	0	0	0	0	0	0	0
Netherlands	NLD	2022-01-31	0	0	0	66	238	3503	0	0	0	0	0	0	0	0	0	0	0	0	0	0
Netherlands	NLD	2022-02-14	0	0	0	13	782	3003	0	0	0	0	0	0	0	0	0	0	0	0	2	0
Netherlands	NLD	2022-02-28	0	0	0	3	1457	1867	0	0	0	0	0	0	0	0	0	0	0	0	4	2
Netherlands	NLD	2022-03-14	0	0	0	0	2597	866	0	0	0	0	0	0	0	0	0	0	0	0	10	1
Netherlands	NLD	2022-03-28	0	0	0	0	2905	313	0	0	0	0	0	0	0	0	0	0	0	0	14	0
Netherlands	NLD	2022-04-11	0	0	0	0	2737	130	0	1	2	0	0	0	0	0	0	0	0	0	16	0
Netherlands	NLD	2022-04-25	0	0	0	1	2304	52	2	4	1	0	0	0	0	0	0	0	0	0	24	1
Netherlands	NLD	2022-05-09	0	0	0	0	1988	23	27	37	24	0	0	0	0	0	0	0	0	0	12	0
Netherlands	NLD	2022-05-23	0	0	0	0	1529	8	113	82	110	0	0	0	0	0	0	0	0	0	12	0
Netherlands	NLD	2022-06-06	0	0	0	0	805	7	424	165	183	0	0	0	0	0	0	0	0	0	11	0
Netherlands	NLD	2022-06-20	0	0	0	0	475	8	1176	250	186	0	0	0	0	0	0	0	0	0	0	0
Netherlands	NLD	2022-07-04	0	0	0	0	193	2	1853	242	108	1	0	0	0	0	0	0	0	0	5	0
Netherlands	NLD	2022-07-18	0	0	0	0	63	4	2035	213	36	0	0	0	0	0	0	0	0	0	4	0
Netherlands	NLD	2022-08-01	0	0	0	0	20	2	2055	144	11	1	0	0	0	0	0	0	0	0	3	0
Netherlands	NLD	2022-08-15	0	0	0	0	16	3	2066	119	3	14	0	0	0	0	0	0	0	0	7	0
Netherlands	NLD	2022-08-29	0	0	0	1	3	2	1761	108	1	14	2	0	0	0	0	0	0	0	8	0
Netherlands	NLD	2022-09-12	0	0	0	1	4	1	1700	152	1	17	17	0	0	0	0	0	0	0	2	0
Netherlands	NLD	2022-09-26	0	0	0	0	5	0	1736	135	0	39	53	2	0	0	0	0	0	0	6	0
Netherlands	NLD	2022-10-10	0	0	0	0	11	0	1987	121	0	45	147	4	0	0	0	0	0	0	6	0
Netherlands	NLD	2022-10-24	0	0	0	0	20	0	1839	107	0	76	336	10	0	0	1	0	0	0	7	0
Netherlands	NLD	2022-11-07	0	0	0	0	8	0	1346	68	0	150	557	46	0	0	11	2	0	0	2	0
Netherlands	NLD	2022-11-21	0	0	0	0	13	0	877	61	0	143	715	64	0	0	22	1	0	0	3	0
Netherlands	NLD	2022-12-05	0	0	0	0	11	0	555	39	0	144	802	60	4	0	42	1	0	0	14	0
Netherlands	NLD	2022-12-19	0	0	0	0	2	0	456	31	0	143	1101	54	18	0	81	3	0	0	13	0
Netherlands	NLD	2023-01-02	0	0	0	0	6	0	297	22	0	117	1005	34	41	0	138	10	0	0	31	0
Netherlands	NLD	2023-01-16	0	0	0	0	3	0	189	13	0	114	893	42	86	0	179	12	0	0	40	0
Netherlands	NLD	2023-01-30	0	0	0	0	1	0	90	7	1	58	496	12	184	0	163	22	2	0	43	0
Netherlands	NLD	2023-02-13	0	0	0	0	3	0	55	2	0	69	408	17	401	0	213	71	1	0	43	0
Netherlands	NLD	2023-02-27	0	0	0	0	1	0	30	0	0	28	302	15	702	0	234	144	10	0	42	0
Netherlands	NLD	2023-03-13	0	0	0	0	1	0	15	0	0	15	133	5	675	1	170	142	7	0	36	0
Netherlands	NLD	2023-03-27	0	0	0	0	0	0	5	0	0	8	97	7	521	2	115	172	6	0	17	0
Netherlands	NLD	2023-04-10	0	0	0	0	0	0	1	0	0	3	31	2	395	5	50	154	10	0	9	0
Netherlands	NLD	2023-04-24	0	0	0	0	0	0	3	0	0	1	12	4	274	9	30	119	10	0	3	0
Netherlands	NLD	2023-05-08	0	0	0	0	0	0	2	1	0	0	11	4	181	13	17	101	14	0	4	0
Netherlands	NLD	2023-05-22	0	0	0	0	0	0	0	0	0	1	3	2	95	28	9	82	11	1	4	0
Netherlands	NLD	2023-06-05	0	0	0	0	0	0	3	0	0	0	1	1	55	27	4	46	12	1	1	0
Netherlands	NLD	2023-06-19	0	0	0	0	0	0	1	0	0	0	0	0	35	20	2	34	13	0	1	0
Netherlands	NLD	2023-08-14	0	0	0	0	0	0	0	0	0	0	1	0	12	32	1	17	15	56	0	0
New Zealand	NZL	2021-08-30	0	0	0	571	0	0	0	0	0	0	0	0	0	0	0	0	0	0	0	0
New Zealand	NZL	2021-09-13	0	0	0	333	0	0	0	0	0	0	0	0	0	0	0	0	0	0	0	0
New Zealand	NZL	2021-09-27	0	0	0	201	0	0	0	0	0	0	0	0	0	0	0	0	0	0	0	0
New Zealand	NZL	2021-10-11	0	0	0	409	0	0	0	0	0	0	0	0	0	0	0	0	0	0	0	0
New Zealand	NZL	2021-10-25	0	0	0	735	0	0	0	0	0	0	0	0	0	0	0	0	0	0	0	0
New Zealand	NZL	2021-11-08	0	0	0	434	0	0	0	0	0	0	0	0	0	0	0	0	0	0	0	0
New Zealand	NZL	2021-11-22	0	0	0	626	0	0	0	0	0	0	0	0	0	0	0	0	0	0	0	0
New Zealand	NZL	2021-12-06	0	0	0	378	0	0	0	0	0	0	0	0	0	0	0	0	0	0	0	0
New Zealand	NZL	2021-12-20	0	0	0	310	0	23	0	0	0	0	0	0	0	0	0	0	0	0	0	0
New Zealand	NZL	2022-01-03	0	0	0	438	2	110	0	0	0	0	0	0	0	0	0	0	0	0	0	0
New Zealand	NZL	2022-01-17	0	0	0	181	49	281	0	0	0	0	0	0	0	0	0	0	0	0	0	0
New Zealand	NZL	2022-01-31	0	0	0	112	153	390	0	0	0	0	0	0	0	0	0	0	0	0	0	0
New Zealand	NZL	2022-02-14	0	0	0	27	175	461	0	0	0	0	0	0	0	0	0	0	0	0	0	0
New Zealand	NZL	2022-02-28	0	0	0	1	300	436	0	0	0	0	0	0	0	0	0	0	0	0	0	1
New Zealand	NZL	2022-03-14	0	0	0	1	530	180	0	0	0	0	0	0	0	0	0	0	0	0	1	0
New Zealand	NZL	2022-03-28	0	0	0	0	434	129	0	0	0	0	0	0	0	0	0	0	0	0	1	0
New Zealand	NZL	2022-04-11	0	0	0	0	632	32	0	0	0	0	0	0	0	0	0	0	0	0	1	1
New Zealand	NZL	2022-04-25	0	0	0	0	696	23	0	0	4	0	0	0	0	0	0	0	0	0	2	0
New Zealand	NZL	2022-05-09	0	0	0	0	844	9	4	5	17	0	0	0	0	0	0	0	0	0	0	0
New Zealand	NZL	2022-05-23	0	0	0	0	929	4	22	13	30	0	0	0	0	0	0	0	0	0	1	0
New Zealand	NZL	2022-06-06	0	0	0	0	796	2	56	19	58	0	0	0	0	0	0	0	0	0	1	0
New Zealand	NZL	2022-06-20	0	0	0	0	807	3	157	51	73	2	0	0	0	0	0	0	0	0	0	0
New Zealand	NZL	2022-07-04	0	0	0	0	603	1	404	102	61	2	0	0	0	0	0	0	0	0	2	0
New Zealand	NZL	2022-07-18	0	0	0	0	353	1	857	157	39	8	0	0	0	0	0	0	0	0	3	0
New Zealand	NZL	2022-08-01	0	0	0	0	166	0	1399	178	27	14	0	0	0	0	0	0	0	0	1	0
New Zealand	NZL	2022-08-15	0	0	0	0	53	0	1359	117	16	23	0	0	0	0	0	0	0	0	3	0
New Zealand	NZL	2022-08-29	0	0	0	0	36	0	1242	97	11	29	1	0	0	0	0	0	0	0	6	0
New Zealand	NZL	2022-09-12	0	0	0	0	12	0	839	54	2	35	2	2	0	0	0	0	0	0	1	0
New Zealand	NZL	2022-09-26	0	0	0	0	9	0	484	34	0	20	5	1	0	0	0	0	0	0	2	0
New Zealand	NZL	2022-10-10	0	0	0	0	8	0	413	16	0	25	4	2	0	0	2	0	0	0	0	0
New Zealand	NZL	2022-10-24	0	0	0	0	20	0	747	38	0	65	28	15	0	0	19	0	0	0	6	0
New Zealand	NZL	2022-11-07	0	0	0	0	7	0	795	24	0	81	98	23	0	0	51	0	0	0	15	0
New Zealand	NZL	2022-11-21	0	0	0	0	28	0	623	27	0	147	192	46	0	0	102	0	0	0	59	0
New Zealand	NZL	2022-12-05	0	0	0	0	18	0	457	9	0	197	271	43	0	0	239	0	0	0	105	0
New Zealand	NZL	2022-12-19	0	0	0	0	23	0	373	7	0	306	394	54	2	0	503	0	0	0	205	0
New Zealand	NZL	2023-01-02	0	0	0	0	8	0	76	0	0	80	104	9	2	0	196	0	0	0	102	0
New Zealand	NZL	2023-01-16	0	0	0	0	5	0	53	1	0	132	119	13	4	0	313	2	0	0	149	0
New Zealand	NZL	2023-01-30	0	0	0	0	6	0	19	0	0	55	59	3	23	0	198	1	0	0	87	0
New Zealand	NZL	2023-02-13	0	0	0	0	1	0	9	0	0	47	27	4	33	0	156	12	1	0	64	0
New Zealand	NZL	2023-02-27	0	0	0	0	0	0	5	0	0	42	19	6	88	0	150	8	1	0	60	0
New Zealand	NZL	2023-03-13	0	0	0	0	2	0	4	0	0	58	10	3	165	7	167	39	22	0	56	0
New Zealand	NZL	2023-03-27	0	0	0	0	1	0	4	0	0	40	14	0	197	22	152	52	12	0	33	0
New Zealand	NZL	2023-04-10	0	0	0	0	1	0	0	0	0	26	12	2	166	28	140	68	9	0	19	0
New Zealand	NZL	2023-04-24	0	0	0	0	0	0	1	0	0	5	2	0	120	45	116	52	10	0	23	0
New Zealand	NZL	2023-05-08	0	0	0	0	0	0	0	0	0	8	1	0	172	120	223	72	15	0	25	0
New Zealand	NZL	2023-05-22	0	0	0	0	0	0	0	0	0	3	0	0	98	116	152	87	36	0	40	0
New Zealand	NZL	2023-06-05	0	0	0	0	0	0	0	0	0	1	0	1	78	107	154	82	22	0	46	0
New Zealand	NZL	2023-06-19	0	0	0	0	0	0	0	0	0	0	1	0	68	105	133	81	24	6	52	0
New Zealand	NZL	2023-07-03	0	0	0	0	0	0	0	0	0	0	0	0	24	81	99	79	20	8	77	0
New Zealand	NZL	2023-07-17	0	0	0	0	0	0	0	0	0	0	0	0	42	55	47	52	8	8	69	0
Norway	NOR	2020-08-17	0	0	0	0	0	0	0	0	0	0	0	0	0	0	0	0	0	0	0	164
Norway	NOR	2020-09-14	0	0	0	0	0	0	0	0	0	0	0	0	0	0	0	0	0	0	0	108
Norway	NOR	2020-09-28	0	0	0	0	0	0	0	0	0	0	0	0	0	0	0	0	0	0	0	117
Norway	NOR	2020-10-12	0	0	0	0	0	0	0	0	0	0	0	0	0	0	0	0	0	0	0	157
Norway	NOR	2020-10-26	0	0	0	0	0	0	0	0	0	0	0	0	0	0	0	0	0	0	0	200
Norway	NOR	2020-11-09	0	0	0	0	0	0	0	0	0	0	0	0	0	0	0	0	0	0	0	260
Norway	NOR	2020-11-23	0	0	0	0	0	0	0	0	0	0	0	0	0	0	0	0	0	0	0	161
Norway	NOR	2020-12-07	0	0	0	0	0	0	0	0	0	0	0	0	0	0	0	0	0	0	0	188
Norway	NOR	2020-12-21	16	0	0	0	0	0	0	0	0	0	0	0	0	0	0	0	0	0	0	256
Norway	NOR	2021-01-04	32	1	0	0	0	0	0	0	0	0	0	0	0	0	0	0	0	0	0	255
Norway	NOR	2021-01-18	60	3	0	0	0	0	0	0	0	0	0	0	0	0	0	0	0	0	0	483
Norway	NOR	2021-02-01	232	3	0	0	0	0	0	0	0	0	0	0	0	0	0	0	0	0	0	991
Norway	NOR	2021-02-15	460	37	0	0	0	0	0	0	0	0	0	0	0	0	0	0	0	0	0	826
Norway	NOR	2021-03-01	971	99	1	0	0	0	0	0	0	0	0	0	0	0	0	0	0	0	0	452
Norway	NOR	2021-03-15	1399	141	1	0	0	0	0	0	0	0	0	0	0	0	0	0	0	0	0	175
Norway	NOR	2021-03-29	1699	76	1	0	0	0	0	0	0	0	0	0	0	0	0	0	0	0	0	86
Norway	NOR	2021-04-12	1582	46	1	0	0	0	0	0	0	0	0	0	0	0	0	0	0	0	0	29
Norway	NOR	2021-04-26	1759	22	1	3	0	0	0	0	0	0	0	0	0	0	0	0	0	0	0	23
Norway	NOR	2021-05-10	1739	5	1	25	0	0	0	0	0	0	0	0	0	0	0	0	0	0	0	16
Norway	NOR	2021-05-24	1666	4	0	50	0	0	0	0	0	0	0	0	0	0	0	0	0	0	0	8
Norway	NOR	2021-06-07	1187	1	1	38	0	0	0	0	0	0	0	0	0	0	0	0	0	0	0	2
Norway	NOR	2021-06-21	761	2	2	165	0	0	0	0	0	0	0	0	0	0	0	0	0	0	0	6
Norway	NOR	2021-07-05	536	1	1	283	0	0	0	0	0	0	0	0	0	0	0	0	0	0	0	5
Norway	NOR	2021-07-19	223	2	0	679	0	0	0	0	0	0	0	0	0	0	0	0	0	0	0	12
Norway	NOR	2021-08-02	87	0	2	982	0	0	0	0	0	0	0	0	0	0	0	0	0	0	0	0
Norway	NOR	2021-08-16	31	0	1	1486	0	0	0	0	0	0	0	0	0	0	0	0	0	0	0	0
Norway	NOR	2021-08-30	0	0	0	1876	0	0	0	0	0	0	0	0	0	0	0	0	0	0	0	1
Norway	NOR	2021-09-13	1	0	0	2316	0	0	0	0	0	0	0	0	0	0	0	0	0	0	0	0
Norway	NOR	2021-09-27	0	0	0	2030	0	0	0	0	0	0	0	0	0	0	0	0	0	0	0	0
Norway	NOR	2021-10-11	1	0	0	1803	0	0	0	0	0	0	0	0	0	0	0	0	0	0	0	0
Norway	NOR	2021-10-25	0	0	0	1813	0	0	0	0	0	0	0	0	0	0	0	0	0	0	0	0
Norway	NOR	2021-11-08	0	0	0	2391	0	0	0	0	0	0	0	0	0	0	0	0	0	0	0	0
Norway	NOR	2021-11-22	0	0	0	2338	0	0	0	0	0	0	0	0	0	0	0	0	0	0	0	0
Norway	NOR	2021-12-06	0	0	0	2072	0	169	0	0	0	0	0	0	0	0	0	0	0	0	0	0
Norway	NOR	2021-12-20	0	0	0	1585	2	1072	0	0	0	0	0	0	0	0	0	0	0	0	0	0
Norway	NOR	2022-01-03	0	0	0	728	33	1564	0	0	0	0	0	0	0	0	0	0	0	0	0	0
Norway	NOR	2022-01-17	0	0	0	204	369	2285	0	0	0	0	0	0	0	0	0	0	0	0	0	2
Norway	NOR	2022-01-31	0	0	0	28	555	1920	0	0	0	0	0	0	0	0	0	0	0	0	1	0
Norway	NOR	2022-02-14	0	0	0	7	1172	1421	0	0	0	0	0	0	0	0	0	0	0	0	1	1
Norway	NOR	2022-02-28	0	0	0	3	2112	878	0	0	0	0	0	0	0	0	0	0	0	0	4	4
Norway	NOR	2022-03-14	0	0	0	0	2728	424	0	0	0	0	0	0	0	0	0	0	0	0	8	1
Norway	NOR	2022-03-28	0	0	0	0	2256	136	0	0	0	0	0	0	0	0	0	0	0	0	2	2
Norway	NOR	2022-04-11	0	0	0	1	1852	44	0	0	1	0	0	0	0	0	0	0	0	0	7	0
Norway	NOR	2022-04-25	0	0	0	0	1347	20	2	0	2	0	0	0	0	0	0	0	0	0	12	0
Norway	NOR	2022-05-09	0	0	0	0	917	4	15	0	18	0	0	0	0	0	0	0	0	0	2	0
Norway	NOR	2022-05-23	0	0	0	0	662	4	34	12	32	0	0	0	0	0	0	0	0	0	6	0
Norway	NOR	2022-06-06	0	0	0	1	458	2	138	15	81	0	0	0	0	0	0	0	0	0	5	0
Norway	NOR	2022-06-20	0	0	0	0	222	0	500	49	89	0	0	0	0	0	0	0	0	0	7	0
Norway	NOR	2022-07-04	0	0	0	0	108	1	829	37	77	0	0	0	0	0	0	0	0	0	10	0
Norway	NOR	2022-07-18	0	0	0	0	17	0	428	21	13	0	0	0	0	0	0	0	0	0	1	0
Norway	NOR	2022-08-01	0	0	0	0	21	0	701	31	9	1	0	0	0	0	0	0	0	0	2	0
Norway	NOR	2022-08-15	0	0	0	0	13	0	629	29	3	1	0	0	0	0	0	0	0	0	3	0
Norway	NOR	2022-08-29	0	0	0	0	7	0	489	29	0	2	0	0	0	0	0	0	0	0	2	0
Norway	NOR	2022-09-12	0	0	0	0	7	0	337	25	1	4	0	0	0	0	0	0	0	0	3	0
Norway	NOR	2022-09-26	0	0	0	0	1	0	324	24	0	13	2	0	0	0	0	0	0	0	2	0
Norway	NOR	2022-10-10	0	0	0	0	2	1	340	21	0	5	6	2	0	0	0	0	0	0	2	0
Norway	NOR	2022-10-24	0	0	0	0	1	0	238	11	0	11	47	5	0	0	0	0	0	0	0	0
Norway	NOR	2022-11-07	0	0	0	0	5	0	232	18	0	29	153	12	0	0	0	0	0	0	1	0
Norway	NOR	2022-11-21	0	0	0	0	6	0	212	17	0	30	190	23	0	0	4	0	0	0	4	0
Norway	NOR	2022-12-05	0	0	0	0	3	0	133	16	0	34	251	27	0	0	4	0	0	0	6	0
Norway	NOR	2022-12-19	0	0	0	0	1	0	132	6	0	37	260	35	1	0	10	1	0	0	7	0
Norway	NOR	2023-01-02	0	0	0	0	1	0	95	6	0	35	294	23	10	0	31	0	0	0	10	0
Norway	NOR	2023-01-16	0	0	0	0	3	0	62	4	0	28	165	14	4	0	27	1	0	0	3	0
Norway	NOR	2023-01-30	0	0	0	0	0	0	30	1	0	12	44	5	7	0	15	1	0	0	1	0
Norway	NOR	2023-02-13	0	0	0	0	0	0	16	3	0	16	53	1	25	0	34	14	0	0	1	0
Norway	NOR	2023-02-27	0	0	0	0	0	0	11	0	0	9	26	4	79	0	36	29	0	0	5	0
Norway	NOR	2023-03-13	0	0	0	0	0	0	8	0	0	6	23	5	119	1	41	54	1	0	6	0
Norway	NOR	2023-03-27	0	0	0	0	1	0	1	1	0	4	10	1	141	4	16	59	2	0	6	0
Norway	NOR	2023-04-10	0	0	0	0	0	0	0	0	0	0	2	3	62	1	6	35	2	0	2	0
Norway	NOR	2023-04-24	0	0	0	0	0	0	2	0	0	2	8	2	80	11	15	48	3	0	1	0
Norway	NOR	2023-05-08	0	0	0	0	0	0	1	0	0	0	4	4	77	9	10	62	6	0	2	0
Peru	PER	2020-08-31	0	0	0	0	0	0	0	0	0	0	0	0	0	0	0	0	0	0	0	125
Peru	PER	2020-10-26	0	0	0	0	0	0	0	0	0	0	0	0	0	0	0	0	0	0	0	138
Peru	PER	2020-12-21	0	0	1	0	0	0	0	0	0	0	0	0	0	0	0	0	0	0	0	147
Peru	PER	2021-01-04	1	0	10	1	0	0	0	0	0	0	0	0	0	0	0	0	0	0	0	108
Peru	PER	2021-01-18	2	0	10	0	0	0	0	0	0	0	0	0	0	0	0	0	0	0	0	146
Peru	PER	2021-02-01	0	0	7	0	0	0	0	0	0	0	0	0	0	0	0	0	0	0	0	94
Peru	PER	2021-02-15	0	0	14	0	0	0	0	0	0	0	0	0	0	0	0	0	0	0	0	133
Peru	PER	2021-03-01	0	0	19	0	0	0	0	0	0	0	0	0	0	0	0	0	0	0	0	73
Peru	PER	2021-03-15	3	0	26	0	0	0	0	0	0	0	0	0	0	0	0	0	0	0	0	47
Peru	PER	2021-03-29	2	0	33	0	0	0	0	0	0	0	0	0	0	0	0	0	0	0	0	13
Peru	PER	2021-04-12	13	0	62	0	0	0	0	0	0	0	0	0	0	0	0	0	0	0	0	30
Peru	PER	2021-04-26	2	0	60	0	0	0	0	0	0	0	0	0	0	0	0	0	0	0	0	20
Peru	PER	2021-05-10	0	0	57	0	0	0	0	0	0	0	0	0	0	0	0	0	0	0	0	3
Peru	PER	2021-05-24	2	0	77	3	0	0	0	0	0	0	0	0	0	0	0	0	0	0	0	7
Peru	PER	2021-06-07	0	0	83	0	0	0	0	0	0	0	0	0	0	0	0	0	0	0	0	5
Peru	PER	2021-06-21	0	0	157	6	0	0	0	0	0	0	0	0	0	0	0	0	0	0	0	4
Peru	PER	2021-07-05	0	0	82	10	0	0	0	0	0	0	0	0	0	0	0	0	0	0	0	7
Peru	PER	2021-07-19	0	0	218	34	0	0	0	0	0	0	0	0	0	0	0	0	0	0	0	3
Peru	PER	2021-08-02	0	0	157	60	0	0	0	0	0	0	0	0	0	0	0	0	0	0	0	1
Peru	PER	2021-08-16	0	0	286	166	0	0	0	0	0	0	0	0	0	0	0	0	0	0	1	2
Peru	PER	2021-08-30	0	0	203	211	0	0	0	0	0	0	0	0	0	0	0	0	0	0	0	0
Peru	PER	2021-09-13	0	0	192	329	0	0	0	0	0	0	0	0	0	0	0	0	0	0	0	2
Peru	PER	2021-09-27	0	0	183	657	0	0	0	0	0	0	0	0	0	0	0	0	0	0	0	0
Peru	PER	2021-10-11	0	0	94	711	0	0	0	0	0	0	0	0	0	0	0	0	0	0	0	0
Peru	PER	2021-10-25	0	0	35	775	0	0	0	0	0	0	0	0	0	0	0	0	0	0	0	0
Peru	PER	2021-11-08	0	0	27	735	0	0	0	0	0	0	0	0	0	0	0	0	0	0	0	0
Peru	PER	2021-11-22	0	0	18	862	0	0	0	0	0	0	0	0	0	0	0	0	0	0	0	0
Peru	PER	2021-12-06	0	0	22	710	0	1	0	0	0	0	0	0	0	0	0	0	0	0	0	0
Peru	PER	2021-12-20	0	0	3	1048	0	83	0	0	0	0	0	0	0	0	0	0	0	0	0	0
Peru	PER	2022-01-03	0	0	1	477	0	552	0	0	0	0	0	0	0	0	0	0	0	0	0	0
Peru	PER	2022-01-17	0	0	1	183	0	1124	0	0	0	0	0	0	0	0	0	0	0	0	0	0
Peru	PER	2022-01-31	0	0	0	11	0	843	0	0	0	0	0	0	0	0	0	0	0	0	0	0
Peru	PER	2022-02-14	0	0	0	2	5	1291	0	0	0	0	0	0	0	0	0	0	0	0	0	0
Peru	PER	2022-02-28	0	0	0	1	13	989	0	0	0	0	0	0	0	0	0	0	0	0	0	0
Peru	PER	2022-03-14	0	0	0	1	12	570	0	0	0	0	0	0	0	0	0	0	0	0	0	0
Peru	PER	2022-03-28	0	0	0	3	14	300	0	0	0	0	0	0	0	0	0	0	0	0	0	0
Peru	PER	2022-04-11	0	0	0	1	37	115	0	0	0	0	0	0	0	0	0	0	0	0	0	0
Peru	PER	2022-04-25	0	0	0	0	78	54	0	0	9	0	0	0	0	0	0	0	0	0	0	0
Peru	PER	2022-05-09	0	0	0	0	139	25	0	0	38	0	0	0	0	0	0	0	0	0	3	0
Peru	PER	2022-05-23	0	0	0	0	330	30	1	8	152	0	0	0	0	0	0	0	0	0	3	0
Peru	PER	2022-06-06	0	0	0	0	451	11	36	51	311	0	0	0	0	0	0	0	0	0	11	0
Peru	PER	2022-06-20	0	0	0	0	368	9	232	142	613	0	0	0	0	0	0	0	0	0	9	0
Peru	PER	2022-07-04	0	0	0	0	272	2	987	395	559	1	0	0	0	0	0	0	0	0	5	0
Peru	PER	2022-07-18	0	0	0	0	94	2	1635	575	233	0	0	0	0	0	0	0	0	0	2	0
Peru	PER	2022-08-01	0	0	0	0	19	0	1826	408	89	3	0	0	0	0	0	0	0	0	1	0
Peru	PER	2022-08-15	0	0	0	0	3	1	1539	312	22	2	0	0	0	0	0	0	0	0	1	0
Peru	PER	2022-08-29	0	0	0	0	3	0	1131	260	5	2	0	0	0	0	0	0	0	0	0	0
Peru	PER	2022-09-12	0	0	0	0	4	1	1001	252	3	1	0	0	0	0	0	0	0	0	0	0
Peru	PER	2022-09-26	0	0	0	0	2	1	518	165	0	4	0	0	0	0	0	0	0	0	0	0
Peru	PER	2022-10-10	0	0	0	0	1	0	245	81	3	2	0	0	0	0	0	0	0	0	0	0
Peru	PER	2022-10-24	0	0	0	0	0	0	197	26	1	1	12	2	0	0	0	0	0	0	0	0
Peru	PER	2022-11-07	0	0	0	0	1	0	336	33	0	6	71	26	0	0	0	0	0	0	0	0
Peru	PER	2022-11-21	0	0	0	0	1	0	457	38	0	28	401	445	0	0	8	0	0	0	0	0
Peru	PER	2022-12-05	0	0	0	0	1	0	361	7	0	18	557	1622	0	0	38	0	0	0	0	0
Peru	PER	2022-12-19	0	0	0	0	0	0	205	1	0	20	608	2455	2	0	48	0	0	0	0	0
Peru	PER	2023-01-02	0	0	0	0	0	0	68	1	0	9	260	1167	2	0	46	0	0	0	0	0
Peru	PER	2023-01-16	0	0	0	0	0	0	17	1	0	5	70	472	3	0	26	0	0	0	0	0
Peru	PER	2023-01-30	0	0	0	0	0	0	1	0	0	1	23	130	5	0	14	0	0	0	0	0
Peru	PER	2023-02-27	0	0	0	0	0	0	0	0	0	1	9	64	20	0	11	0	0	0	0	0
Peru	PER	2023-03-13	0	0	0	0	0	0	0	0	0	0	1	103	43	0	9	0	0	0	0	0
Peru	PER	2023-03-27	0	0	0	0	0	0	0	0	0	0	4	101	111	0	8	0	0	0	0	0
Peru	PER	2023-04-10	0	0	0	0	0	0	0	0	0	0	0	141	216	0	4	0	0	0	1	0
Peru	PER	2023-04-24	0	0	0	0	0	0	0	0	0	0	0	104	222	0	2	0	0	0	0	0
Peru	PER	2023-05-08	0	0	0	0	0	0	0	0	0	0	1	41	180	0	1	0	0	0	0	0
Peru	PER	2023-05-22	0	0	0	0	0	0	0	0	0	0	0	30	161	1	0	3	0	0	0	0
Peru	PER	2023-06-05	0	0	0	0	0	0	0	0	0	0	0	14	174	0	0	4	2	0	0	0
Peru	PER	2023-06-19	0	0	0	0	0	0	0	0	0	0	0	9	138	0	1	6	3	0	0	0
Peru	PER	2023-07-03	0	0	0	0	0	0	0	0	0	0	0	5	156	0	0	4	7	0	0	0
Philippines	PHL	2020-11-09	0	0	0	0	0	0	0	0	0	0	0	0	0	0	0	0	0	0	0	118
Philippines	PHL	2020-11-23	0	0	0	0	0	0	0	0	0	0	0	0	0	0	0	0	0	0	0	163
Philippines	PHL	2020-12-07	0	0	0	0	0	0	0	0	0	0	0	0	0	0	0	0	0	0	0	212
Philippines	PHL	2020-12-21	1	0	0	0	0	0	0	0	0	0	0	0	0	0	0	0	0	0	0	262
Philippines	PHL	2021-01-04	4	0	0	0	0	0	0	0	0	0	0	0	0	0	0	0	0	0	0	200
Philippines	PHL	2021-01-18	31	0	0	0	0	0	0	0	0	0	0	0	0	0	0	0	0	0	0	417
Philippines	PHL	2021-02-01	23	1	0	0	0	0	0	0	0	0	0	0	0	0	0	0	0	0	0	530
Philippines	PHL	2021-02-15	24	19	0	0	0	0	0	0	0	0	0	0	0	0	0	0	0	0	0	330
Philippines	PHL	2021-03-01	61	73	1	0	0	0	0	0	0	0	0	0	0	0	0	0	0	0	0	190
Philippines	PHL	2021-03-15	182	242	1	0	0	0	0	0	0	0	0	0	0	0	0	0	0	0	0	126
Philippines	PHL	2021-03-29	299	406	0	0	0	0	0	0	0	0	0	0	0	0	0	0	0	0	0	86
Philippines	PHL	2021-04-12	273	407	0	0	0	0	0	0	0	0	0	0	0	0	0	0	0	0	0	52
Philippines	PHL	2021-04-26	116	127	0	2	0	0	0	0	0	0	0	0	0	0	0	0	0	0	0	36
Philippines	PHL	2021-05-10	182	187	0	11	0	0	0	0	0	0	0	0	0	0	0	0	0	0	0	11
Philippines	PHL	2021-05-24	122	123	0	1	0	0	0	0	0	0	0	0	0	0	0	0	0	0	0	6
Philippines	PHL	2021-06-07	226	246	0	3	0	0	0	0	0	0	0	0	0	0	0	0	0	0	0	21
Philippines	PHL	2021-06-21	212	263	0	5	0	0	0	0	0	0	0	0	0	0	0	0	0	0	0	5
Philippines	PHL	2021-07-05	314	388	0	100	0	0	0	0	0	0	0	0	0	0	0	0	0	0	0	16
Philippines	PHL	2021-07-19	271	307	0	379	0	0	0	0	0	0	0	0	0	0	0	0	0	0	0	16
Philippines	PHL	2021-08-02	186	163	0	803	0	0	0	0	0	0	0	0	0	0	0	0	0	0	0	16
Philippines	PHL	2021-08-16	66	60	0	972	0	0	0	0	0	0	0	0	0	0	0	0	0	0	0	8
Philippines	PHL	2021-08-30	15	20	0	709	0	0	0	0	0	0	0	0	0	0	0	0	0	0	0	1
Philippines	PHL	2021-09-13	1	1	0	165	0	0	0	0	0	0	0	0	0	0	0	0	0	0	0	2
Philippines	PHL	2022-01-03	0	0	0	2	618	155	0	0	0	0	0	0	0	0	0	0	0	0	0	0
Philippines	PHL	2022-01-17	0	0	0	0	2600	174	0	0	0	0	0	0	0	0	0	0	0	0	1	0
Philippines	PHL	2022-01-31	0	0	0	0	1046	67	0	0	0	0	0	0	0	0	0	0	0	0	0	0
Philippines	PHL	2022-02-14	0	0	0	0	939	47	1	0	0	0	0	0	0	0	0	0	0	0	1	0
Philippines	PHL	2022-02-28	0	0	0	0	405	6	0	0	0	0	0	0	0	0	0	0	0	0	0	0
Philippines	PHL	2022-03-14	0	0	0	0	148	7	0	0	0	0	0	0	0	0	0	0	0	0	1	0
Philippines	PHL	2022-06-06	0	0	0	0	46	0	36	6	27	0	0	0	0	0	0	0	0	0	0	0
Philippines	PHL	2022-06-20	0	0	0	0	30	0	94	16	33	0	0	0	0	0	0	0	0	0	1	0
Philippines	PHL	2022-07-04	0	0	0	0	16	0	231	19	10	0	0	0	0	0	0	0	0	0	0	0
Philippines	PHL	2022-07-18	0	0	0	0	5	0	319	36	3	0	0	0	0	0	0	0	0	0	1	0
Philippines	PHL	2022-08-01	0	0	0	0	10	0	781	20	2	0	0	0	0	0	0	0	0	0	0	0
Philippines	PHL	2022-08-15	0	0	0	0	5	0	815	13	0	3	0	0	0	0	0	0	0	0	0	0
Philippines	PHL	2022-08-29	0	0	0	0	11	0	569	3	0	1	0	0	0	0	0	0	0	0	14	0
Philippines	PHL	2022-09-12	0	0	0	0	25	0	318	2	0	1	0	0	0	0	0	0	0	0	48	0
Philippines	PHL	2022-09-26	0	0	0	0	90	0	87	0	0	1	0	6	0	0	0	0	0	0	104	0
Philippines	PHL	2022-10-10	0	0	0	0	128	0	46	0	0	0	0	110	0	0	0	0	0	0	20	0
Philippines	PHL	2022-10-24	0	0	0	0	172	0	23	0	0	0	0	246	0	0	0	0	0	0	36	0
Philippines	PHL	2022-11-07	0	0	0	0	166	0	7	0	0	0	1	180	0	0	0	0	0	0	39	0
Philippines	PHL	2022-11-21	0	0	0	0	145	0	3	0	0	3	2	144	0	0	0	0	0	0	45	0
Philippines	PHL	2022-12-05	0	0	0	0	148	0	2	0	0	0	1	82	0	0	0	0	0	0	9	0
Philippines	PHL	2022-12-19	0	0	0	0	55	0	2	0	0	2	1	32	0	0	0	0	0	0	8	0
Philippines	PHL	2023-04-10	0	0	0	0	35	0	0	0	0	0	0	8	40	2	0	66	0	0	9	0
Philippines	PHL	2023-04-24	0	0	0	0	50	0	0	0	0	0	0	12	36	5	0	124	2	0	5	0
Philippines	PHL	2023-05-08	0	0	0	0	11	0	0	0	0	0	0	4	17	6	0	58	4	0	3	0
Poland	POL	2021-01-04	1	0	0	1	0	0	0	0	0	0	0	0	0	0	0	0	0	0	0	128
Poland	POL	2021-01-18	18	0	0	0	0	0	0	0	0	0	0	0	0	0	0	0	0	0	0	169
Poland	POL	2021-02-01	34	0	0	0	0	0	0	0	0	0	0	0	0	0	0	0	0	0	0	291
Poland	POL	2021-02-15	168	3	0	0	0	0	0	0	0	0	0	0	0	0	0	0	0	0	0	282
Poland	POL	2021-03-01	790	4	0	0	0	0	0	0	0	0	0	0	0	0	0	0	0	0	0	394
Poland	POL	2021-03-15	1715	4	0	0	0	0	0	0	0	0	0	0	0	0	0	0	0	0	0	228
Poland	POL	2021-03-29	1583	5	0	0	0	0	0	0	0	0	0	0	0	0	0	0	0	0	0	68
Poland	POL	2021-04-12	2024	4	4	0	0	0	0	0	0	0	0	0	0	0	0	0	0	0	0	25
Poland	POL	2021-04-26	2917	5	5	1	0	0	0	0	0	0	0	0	0	0	0	0	0	0	0	17
Poland	POL	2021-05-10	2467	11	0	40	0	0	0	0	0	0	0	0	0	0	0	0	0	0	0	7
Poland	POL	2021-05-24	2102	3	1	38	0	0	0	0	0	0	0	0	0	0	0	0	0	0	0	5
Poland	POL	2021-06-07	930	2	7	21	0	0	0	0	0	0	0	0	0	0	0	0	0	0	0	8
Poland	POL	2021-06-21	289	1	4	35	0	0	0	0	0	0	0	0	0	0	0	0	0	0	0	1
Poland	POL	2021-07-05	76	0	0	80	0	0	0	0	0	0	0	0	0	0	0	0	0	0	0	2
Poland	POL	2021-07-19	17	2	1	128	0	0	0	0	0	0	0	0	0	0	0	0	0	0	0	4
Poland	POL	2021-08-02	13	0	0	274	0	0	0	0	0	0	0	0	0	0	0	0	0	0	0	8
Poland	POL	2021-08-16	2	0	1	304	0	0	0	0	0	0	0	0	0	0	0	0	0	0	0	1
Poland	POL	2021-08-30	1	0	0	953	0	0	0	0	0	0	0	0	0	0	0	0	0	0	0	0
Poland	POL	2021-09-13	0	0	0	1091	0	0	0	0	0	0	0	0	0	0	0	0	0	0	0	0
Poland	POL	2021-09-27	0	0	0	1591	0	0	0	0	0	0	0	0	0	0	0	0	0	0	0	2
Poland	POL	2021-10-11	1	0	0	1998	0	0	0	0	0	0	0	0	0	0	0	0	0	0	0	0
Poland	POL	2021-10-25	0	0	0	2402	0	0	0	0	0	0	0	0	0	0	0	0	0	0	0	0
Poland	POL	2021-11-08	0	0	0	3473	0	0	0	0	0	0	0	0	0	0	0	0	0	0	0	1
Poland	POL	2021-11-22	0	0	0	2866	0	0	0	0	0	0	0	0	0	0	0	0	0	0	0	0
Poland	POL	2021-12-06	0	0	0	2772	0	0	0	0	0	0	0	0	0	0	0	0	0	0	0	0
Poland	POL	2021-12-20	0	0	0	3466	0	24	0	0	0	0	0	0	0	0	0	0	0	0	0	1
Poland	POL	2022-01-03	0	0	0	3421	1	529	0	0	0	0	0	0	0	0	0	0	0	0	0	7
Poland	POL	2022-01-17	1	0	0	2921	82	5022	0	0	0	0	0	0	0	0	0	0	0	0	0	133
Poland	POL	2022-01-31	0	0	0	488	590	8514	0	0	0	0	0	0	0	0	0	0	0	0	0	148
Poland	POL	2022-02-14	0	0	0	54	1452	7481	0	0	0	0	0	0	0	0	0	0	0	0	1	86
Poland	POL	2022-02-28	0	0	0	6	1430	2102	0	0	0	0	0	0	0	0	0	0	0	0	2	28
Poland	POL	2022-03-14	0	0	0	2	1328	615	0	0	0	0	0	0	0	0	0	0	0	0	3	16
Poland	POL	2022-03-28	0	0	0	0	1113	173	0	0	0	0	0	0	0	0	0	0	0	0	7	1
Poland	POL	2022-04-11	0	0	0	0	870	54	0	0	0	0	0	0	0	0	0	0	0	0	6	5
Poland	POL	2022-04-25	0	0	0	1	316	5	1	0	1	0	0	0	0	0	0	0	0	0	2	0
Poland	POL	2022-05-09	0	0	0	0	212	3	0	0	2	0	0	0	0	0	0	0	0	0	6	0
Poland	POL	2022-05-23	0	0	0	0	178	0	1	0	2	0	0	0	0	0	0	0	0	0	2	0
Poland	POL	2022-06-06	0	0	0	0	102	0	5	0	7	0	0	0	0	0	0	0	0	0	2	0
Poland	POL	2022-06-20	0	0	0	0	72	1	27	1	6	0	0	0	0	0	0	0	0	0	2	0
Poland	POL	2022-07-04	0	0	0	0	48	0	95	12	4	0	0	0	0	0	0	0	0	0	0	0
Poland	POL	2022-07-18	0	0	0	0	29	0	232	22	7	0	0	0	0	0	0	0	0	0	0	0
Poland	POL	2022-08-01	0	0	0	0	19	0	537	14	4	0	0	0	0	0	0	0	0	0	4	0
Poland	POL	2022-08-15	0	0	0	0	5	0	828	14	5	0	0	0	0	0	0	0	0	0	2	0
Poland	POL	2022-08-29	0	0	0	0	3	0	595	3	2	1	0	0	0	0	0	0	0	0	1	0
Poland	POL	2022-09-12	0	0	0	0	1	0	444	4	0	0	0	0	0	0	0	0	0	0	0	0
Poland	POL	2022-09-26	0	0	0	0	1	0	548	4	0	3	0	0	0	0	0	0	0	0	1	0
Poland	POL	2022-10-10	0	0	0	0	1	0	637	3	0	3	4	0	0	0	0	0	0	0	2	0
Poland	POL	2022-10-24	0	0	0	0	0	0	286	2	0	1	5	0	0	0	0	0	0	0	0	0
Poland	POL	2022-11-07	0	0	0	0	0	0	239	3	0	0	4	0	0	0	0	0	0	0	0	0
Poland	POL	2022-11-21	0	0	0	0	0	0	95	0	0	3	4	0	0	0	0	0	0	0	0	0
Poland	POL	2022-12-19	0	0	0	0	1	0	111	1	0	29	44	4	0	0	8	0	0	0	0	0
Poland	POL	2023-01-02	0	0	0	0	0	0	48	0	0	5	37	8	1	0	8	0	0	0	0	0
Poland	POL	2023-01-16	0	0	0	0	2	0	46	0	0	11	73	5	8	0	8	0	0	0	1	0
Poland	POL	2023-01-30	0	0	0	0	0	0	34	0	0	24	69	12	13	0	7	4	0	0	2	0
Poland	POL	2023-02-13	0	0	0	0	1	0	26	0	0	16	93	11	61	0	31	2	0	0	10	0
Poland	POL	2023-02-27	0	0	0	0	2	0	23	0	0	32	111	7	227	0	34	14	0	0	11	0
Poland	POL	2023-03-13	0	0	0	0	2	0	36	0	0	26	116	16	504	0	67	29	0	0	7	0
Poland	POL	2023-03-27	0	0	0	0	1	0	11	0	0	10	65	7	512	0	51	25	0	0	5	0
Poland	POL	2023-04-10	0	0	0	0	0	0	3	0	0	5	10	5	214	1	18	16	5	0	3	0
Poland	POL	2023-04-24	0	0	0	0	0	0	1	0	0	1	3	0	119	4	5	9	2	0	0	0
Portugal	PRT	2020-11-23	1	0	0	0	0	0	0	0	0	0	0	0	0	0	0	0	0	0	0	363
Portugal	PRT	2021-01-04	76	1	0	0	0	0	0	0	0	0	0	0	0	0	0	0	0	0	0	221
Portugal	PRT	2021-01-18	118	2	0	0	0	0	0	0	0	0	0	0	0	0	0	0	0	0	0	772
Portugal	PRT	2021-02-01	79	0	0	0	0	0	0	0	0	0	0	0	0	0	0	0	0	0	0	110
Portugal	PRT	2021-02-15	495	1	7	0	0	0	0	0	0	0	0	0	0	0	0	0	0	0	0	391
Portugal	PRT	2021-03-15	861	37	13	0	0	0	0	0	0	0	0	0	0	0	0	0	0	0	0	147
Portugal	PRT	2021-04-12	1070	14	45	0	0	0	0	0	0	0	0	0	0	0	0	0	0	0	0	26
Portugal	PRT	2021-04-26	408	13	21	2	0	0	0	0	0	0	0	0	0	0	0	0	0	0	0	22
Portugal	PRT	2021-05-10	678	14	22	27	0	0	0	0	0	0	0	0	0	0	0	0	0	0	0	27
Portugal	PRT	2021-05-24	223	8	10	69	0	0	0	0	0	0	0	0	0	0	0	0	0	0	0	30
Portugal	PRT	2021-06-07	255	2	24	292	0	0	0	0	0	0	0	0	0	0	0	0	0	0	0	6
Portugal	PRT	2021-06-21	330	1	12	679	0	0	0	0	0	0	0	0	0	0	0	0	0	0	0	7
Portugal	PRT	2021-07-05	118	4	6	1115	0	0	0	0	0	0	0	0	0	0	0	0	0	0	1	1
Portugal	PRT	2021-07-19	27	0	2	1304	0	0	0	0	0	0	0	0	0	0	0	0	0	0	0	3
Portugal	PRT	2021-08-02	7	1	1	941	0	0	0	0	0	0	0	0	0	0	0	0	0	0	0	1
Portugal	PRT	2021-08-16	2	0	2	994	0	0	0	0	0	0	0	0	0	0	0	0	0	0	0	1
Portugal	PRT	2021-08-30	0	0	0	1021	0	0	0	0	0	0	0	0	0	0	0	0	0	0	0	0
Portugal	PRT	2021-09-13	0	0	4	1088	0	0	0	0	0	0	0	0	0	0	0	0	0	0	0	0
Portugal	PRT	2021-09-27	0	0	5	1051	0	0	0	0	0	0	0	0	0	0	0	0	0	0	0	0
Portugal	PRT	2021-10-11	0	0	0	938	0	0	0	0	0	0	0	0	0	0	0	0	0	0	0	0
Portugal	PRT	2021-10-25	0	0	0	888	0	0	0	0	0	0	0	0	0	0	0	0	0	0	0	0
Portugal	PRT	2021-11-08	0	0	0	1001	0	0	0	0	0	0	0	0	0	0	0	0	0	0	0	0
Portugal	PRT	2021-11-22	0	0	0	1071	0	1	0	0	0	0	0	0	0	0	0	0	0	0	0	0
Portugal	PRT	2021-12-06	0	0	0	1122	0	37	0	0	0	0	0	0	0	0	0	0	0	0	0	0
Portugal	PRT	2021-12-20	0	0	0	734	0	129	0	0	0	0	0	0	0	0	0	0	0	0	0	0
Portugal	PRT	2022-01-03	0	0	0	268	1	583	0	0	0	0	0	0	0	0	0	0	0	0	0	0
Portugal	PRT	2022-01-17	0	0	0	84	11	987	0	0	0	0	0	0	0	0	0	0	0	0	0	0
Portugal	PRT	2022-01-31	0	0	0	38	41	963	0	0	0	0	0	0	0	0	0	0	0	0	0	0
Portugal	PRT	2022-02-14	0	0	0	6	177	872	0	0	0	0	0	0	0	0	0	0	0	0	0	0
Portugal	PRT	2022-02-28	0	0	0	2	370	552	0	0	0	0	0	0	0	0	0	0	0	0	0	0
Portugal	PRT	2022-03-14	0	0	0	1	722	254	0	0	0	0	0	0	0	0	0	0	0	0	1	1
Portugal	PRT	2022-03-28	0	0	0	1	990	130	0	0	0	0	0	0	0	0	0	0	0	0	1	1
Portugal	PRT	2022-04-11	0	0	0	2	1072	40	25	0	0	0	0	0	0	0	0	0	0	0	6	0
Portugal	PRT	2022-04-25	0	0	0	0	990	16	70	0	0	0	0	0	0	0	0	0	0	0	9	0
Portugal	PRT	2022-05-09	0	0	0	0	846	3	251	0	6	0	0	0	0	0	0	0	0	0	3	0
Portugal	PRT	2022-05-23	0	0	0	0	532	2	572	1	12	0	0	0	0	0	0	0	0	0	9	0
Portugal	PRT	2022-06-06	0	0	0	0	200	1	748	6	6	0	0	0	0	0	0	0	0	0	7	0
Portugal	PRT	2022-06-20	0	0	0	0	50	0	673	10	6	0	0	0	0	0	0	0	0	0	6	0
Portugal	PRT	2022-07-04	0	0	0	0	25	0	1136	41	13	0	0	0	0	0	0	0	0	0	10	0
Portugal	PRT	2022-07-18	0	0	0	0	9	0	704	20	8	0	0	0	0	0	0	0	0	0	7	0
Portugal	PRT	2022-08-01	0	0	0	0	2	0	526	13	3	0	0	0	0	0	0	0	0	0	1	0
Portugal	PRT	2022-08-15	0	0	0	0	4	1	456	18	1	1	0	0	0	0	0	0	0	0	1	0
Portugal	PRT	2022-08-29	0	0	0	0	7	1	470	21	0	4	0	0	0	0	0	0	0	0	2	0
Portugal	PRT	2022-09-12	0	0	0	0	0	0	505	22	0	4	5	0	0	0	0	0	0	0	3	0
Portugal	PRT	2022-09-26	0	0	0	0	3	1	510	29	0	5	9	0	0	0	0	0	0	0	3	0
Portugal	PRT	2022-10-10	0	0	0	0	0	0	436	33	0	9	58	1	0	0	0	0	0	0	1	0
Portugal	PRT	2022-10-24	0	0	0	0	0	0	139	6	0	15	81	2	0	0	1	0	0	0	0	0
Portugal	PRT	2022-11-07	0	0	0	0	2	0	96	2	0	10	132	2	0	0	0	0	0	0	1	0
Portugal	PRT	2022-11-21	0	0	0	0	2	0	68	0	0	12	204	4	0	0	1	0	0	0	0	0
Portugal	PRT	2022-12-05	0	0	0	0	0	0	64	1	0	19	303	15	0	0	11	0	0	0	0	0
Portugal	PRT	2022-12-19	0	0	0	0	1	0	26	0	0	19	277	8	1	0	2	0	0	0	1	0
Portugal	PRT	2023-01-02	0	0	0	0	1	0	13	0	0	5	228	5	0	0	12	0	0	0	0	0
Portugal	PRT	2023-01-16	0	0	0	0	0	0	21	0	0	11	214	7	9	0	43	3	0	0	0	0
Portugal	PRT	2023-01-30	0	0	0	0	1	0	2	0	0	6	129	3	14	0	34	3	0	0	5	0
Portugal	PRT	2023-02-13	0	0	0	0	0	0	11	0	0	0	101	2	22	0	41	9	5	0	4	0
Portugal	PRT	2023-02-27	0	0	0	0	0	0	6	0	0	1	91	4	65	0	27	24	1	0	7	0
Portugal	PRT	2023-03-13	0	0	0	0	0	0	1	0	0	0	79	5	102	0	29	24	0	0	5	0
Portugal	PRT	2023-03-27	0	0	0	0	0	0	1	0	0	0	38	2	144	1	23	32	0	0	6	0
Portugal	PRT	2023-04-10	0	0	0	0	0	0	1	0	0	0	18	7	148	1	18	41	2	0	4	0
Portugal	PRT	2023-04-24	0	0	0	0	0	0	2	0	0	0	12	1	157	2	11	53	1	0	3	0
Portugal	PRT	2023-05-08	0	0	0	0	0	0	0	0	0	0	4	0	133	12	13	74	1	1	1	0
Portugal	PRT	2023-05-22	0	0	0	0	0	0	1	0	0	0	3	5	124	19	8	45	6	5	2	0
Portugal	PRT	2023-06-05	0	0	0	0	0	0	0	0	0	0	0	0	103	6	2	51	11	13	3	0
Portugal	PRT	2023-06-19	0	0	0	0	0	0	0	0	0	0	0	6	55	13	3	58	9	38	2	0
Portugal	PRT	2023-07-17	0	0	0	0	0	0	0	0	0	0	0	2	31	10	2	29	6	38	8	0
Portugal	PRT	2023-08-14	0	0	0	0	0	0	0	0	0	0	0	5	53	53	2	44	19	201	12	0
Romania	ROU	2020-11-23	0	0	0	0	0	0	0	0	0	0	0	0	0	0	0	0	0	0	0	132
Romania	ROU	2020-12-07	0	0	0	0	0	0	0	0	0	0	0	0	0	0	0	0	0	0	0	170
Romania	ROU	2021-01-18	16	0	0	0	0	0	0	0	0	0	0	0	0	0	0	0	0	0	0	96
Romania	ROU	2021-02-01	47	0	0	0	0	0	0	0	0	0	0	0	0	0	0	0	0	0	0	58
Romania	ROU	2021-02-15	107	0	0	0	0	0	0	0	0	0	0	0	0	0	0	0	0	0	0	47
Romania	ROU	2021-03-01	194	0	1	0	0	0	0	0	0	0	0	0	0	0	0	0	0	0	0	42
Romania	ROU	2021-03-15	263	0	1	0	0	0	0	0	0	0	0	0	0	0	0	0	0	0	0	44
Romania	ROU	2021-03-29	206	1	0	1	0	0	0	0	0	0	0	0	0	0	0	0	0	0	0	12
Romania	ROU	2021-04-12	287	1	1	9	0	0	0	0	0	0	0	0	0	0	0	0	0	0	0	12
Romania	ROU	2021-04-26	161	1	1	0	0	0	0	0	0	0	0	0	0	0	0	0	0	0	0	4
Romania	ROU	2021-05-10	133	2	2	12	0	0	0	0	0	0	0	0	0	0	0	0	0	0	0	2
Romania	ROU	2021-05-24	107	2	4	6	0	0	0	0	0	0	0	0	0	0	0	0	0	0	0	0
Romania	ROU	2021-06-07	114	1	4	18	0	0	0	0	0	0	0	0	0	0	0	0	0	0	0	2
Romania	ROU	2021-06-21	86	0	3	17	0	0	0	0	0	0	0	0	0	0	0	0	0	0	0	0
Romania	ROU	2021-08-02	17	0	0	158	0	0	0	0	0	0	0	0	0	0	0	0	0	0	0	0
Romania	ROU	2021-08-16	4	0	0	294	0	0	0	0	0	0	0	0	0	0	0	0	0	0	0	0
Romania	ROU	2021-08-30	3	0	0	364	0	0	0	0	0	0	0	0	0	0	0	0	0	0	0	0
Romania	ROU	2021-09-13	1	0	0	778	0	0	0	0	0	0	0	0	0	0	0	0	0	0	0	0
Romania	ROU	2021-09-27	0	0	0	1045	0	0	0	0	0	0	0	0	0	0	0	0	0	0	0	0
Romania	ROU	2021-10-11	0	0	0	1069	0	0	0	0	0	0	0	0	0	0	0	0	0	0	0	0
Romania	ROU	2021-10-25	0	0	0	678	0	0	0	0	0	0	0	0	0	0	0	0	0	0	0	0
Romania	ROU	2021-11-08	0	0	0	423	0	0	0	0	0	0	0	0	0	0	0	0	0	0	0	0
Romania	ROU	2021-11-22	0	0	0	264	0	0	0	0	0	0	0	0	0	0	0	0	0	0	0	0
Romania	ROU	2021-12-06	0	0	0	139	0	4	0	0	0	0	0	0	0	0	0	0	0	0	0	0
Romania	ROU	2021-12-20	0	0	0	229	0	19	0	0	0	0	0	0	0	0	0	0	0	0	0	0
Romania	ROU	2022-01-03	0	0	0	170	0	174	0	0	0	0	0	0	0	0	0	0	0	0	0	0
Romania	ROU	2022-01-17	0	0	0	126	16	657	0	0	0	0	0	0	0	0	0	0	0	0	0	0
Romania	ROU	2022-01-31	0	0	0	34	80	688	0	0	0	0	0	0	0	0	0	0	0	0	1	0
Romania	ROU	2022-02-14	0	0	0	26	171	605	0	0	0	0	0	0	0	0	0	0	0	0	1	0
Romania	ROU	2022-02-28	0	0	0	3	325	372	0	1	1	0	0	0	0	0	0	0	0	0	1	0
Romania	ROU	2022-03-14	0	0	0	0	365	158	0	0	0	0	0	0	0	0	0	0	0	0	1	0
Romania	ROU	2022-03-28	0	0	0	1	503	64	1	0	0	0	0	0	0	0	0	0	0	0	1	0
Romania	ROU	2022-04-11	0	0	0	0	444	33	0	0	0	0	0	0	0	0	0	0	0	0	0	0
Romania	ROU	2022-04-25	0	0	0	0	227	9	0	0	0	0	0	0	0	0	0	0	0	0	5	0
Romania	ROU	2022-05-09	0	0	0	0	127	6	0	0	0	0	0	0	0	0	0	0	0	0	1	0
Romania	ROU	2022-05-23	0	0	0	0	137	2	0	0	1	0	0	0	0	0	0	0	0	0	1	0
Romania	ROU	2022-06-06	0	0	0	0	95	2	9	2	4	0	0	0	0	0	0	0	0	0	2	0
Romania	ROU	2022-06-20	0	0	0	0	60	0	50	2	8	0	0	0	0	0	0	0	0	0	0	0
Romania	ROU	2022-07-04	0	0	0	0	26	0	88	5	6	0	0	0	0	0	0	0	0	0	1	0
Romania	ROU	2022-07-18	0	0	0	0	17	1	388	12	4	0	0	0	0	0	0	0	0	0	0	0
Romania	ROU	2022-08-01	0	0	0	0	3	1	576	12	5	0	0	0	0	0	0	0	0	0	5	0
Romania	ROU	2022-08-15	0	0	0	0	0	0	539	10	1	0	0	0	0	0	0	0	0	0	1	0
Romania	ROU	2022-08-29	0	0	0	0	0	0	300	4	1	1	0	0	0	0	0	0	0	0	1	0
Romania	ROU	2022-09-12	0	0	0	0	0	0	293	2	0	0	0	0	0	0	0	0	0	0	0	0
Romania	ROU	2022-09-26	0	0	0	0	0	0	148	0	0	1	1	0	0	0	0	0	0	0	0	0
Romania	ROU	2022-10-10	0	0	0	0	0	0	130	0	0	4	3	0	0	0	0	0	0	0	2	0
Romania	ROU	2022-10-24	0	0	0	0	0	0	118	1	0	0	4	1	0	0	0	0	0	0	1	0
Romania	ROU	2022-11-21	0	0	0	0	0	0	79	0	0	16	27	0	0	0	0	0	0	0	0	0
Romania	ROU	2022-12-19	0	0	0	0	0	0	39	1	0	26	38	0	2	0	5	0	0	0	0	0
Romania	ROU	2023-01-16	0	0	0	0	4	0	30	0	0	29	70	3	1	0	4	0	0	0	1	0
Romania	ROU	2023-01-30	0	0	0	0	0	0	12	2	0	26	57	1	7	0	5	0	0	0	5	0
Romania	ROU	2023-02-13	0	0	0	0	1	0	13	0	0	32	62	2	13	0	6	1	0	0	5	0
Romania	ROU	2023-02-27	0	0	0	0	1	0	6	0	0	33	73	2	27	0	7	9	2	0	4	0
Romania	ROU	2023-03-13	0	0	0	0	1	0	2	0	0	17	48	0	47	0	9	6	1	0	6	0
Russia	RUS	2020-05-25	0	0	0	0	0	0	0	0	0	0	0	0	0	0	0	0	0	0	0	140
Russia	RUS	2020-06-08	0	0	0	0	0	0	0	0	0	0	0	0	0	0	0	0	0	0	0	252
Russia	RUS	2020-06-22	0	0	0	0	0	0	0	0	0	0	0	0	0	0	0	0	0	0	0	109
Russia	RUS	2020-08-17	0	0	0	0	0	0	0	0	0	0	0	0	0	0	0	0	0	0	0	208
Russia	RUS	2020-08-31	0	0	0	0	0	0	0	0	0	0	0	0	0	0	0	0	0	0	0	311
Russia	RUS	2020-09-14	0	0	0	0	0	0	0	0	0	0	0	0	0	0	0	0	0	0	0	311
Russia	RUS	2020-09-28	0	0	0	0	0	0	0	0	0	0	0	0	0	0	0	0	0	0	0	393
Russia	RUS	2020-10-12	0	0	0	0	0	0	0	0	0	0	0	0	0	0	0	0	0	0	0	586
Russia	RUS	2020-10-26	0	0	0	0	0	0	0	0	0	0	0	0	0	0	0	0	0	0	0	349
Russia	RUS	2020-11-09	0	0	0	0	0	0	0	0	0	0	0	0	0	0	0	0	0	0	0	234
Russia	RUS	2020-11-23	0	0	0	0	0	0	0	0	0	0	0	0	0	0	0	0	0	0	0	383
Russia	RUS	2020-12-07	0	0	0	0	0	0	0	0	0	0	0	0	0	0	0	0	0	0	0	166
Russia	RUS	2020-12-21	0	0	0	0	0	0	0	0	0	0	0	0	0	0	0	0	0	0	0	195
Russia	RUS	2021-01-04	1	0	0	0	0	0	0	0	0	0	0	0	0	0	0	0	0	0	0	238
Russia	RUS	2021-01-18	0	0	0	0	0	0	0	0	0	0	0	0	0	0	0	0	0	0	0	230
Russia	RUS	2021-02-15	8	1	0	0	0	0	0	0	0	0	0	0	0	0	0	0	0	0	0	271
Russia	RUS	2021-03-01	21	5	0	0	0	0	0	0	0	0	0	0	0	0	0	0	0	0	0	243
Russia	RUS	2021-03-15	57	6	0	1	0	0	0	0	0	0	0	0	0	0	0	0	0	0	0	284
Russia	RUS	2021-03-29	76	6	0	0	0	0	0	0	0	0	0	0	0	0	0	0	0	0	0	221
Russia	RUS	2021-04-12	127	6	1	1	0	0	0	0	0	0	0	0	0	0	0	0	0	0	0	392
Russia	RUS	2021-04-26	221	17	0	14	0	0	0	0	0	0	0	0	0	0	0	0	0	0	0	616
Russia	RUS	2021-05-10	77	9	2	47	0	0	0	0	0	0	0	0	0	0	0	0	0	0	0	291
Russia	RUS	2021-05-24	73	7	0	223	0	0	0	0	0	0	0	0	0	0	0	0	0	0	0	181
Russia	RUS	2021-06-07	46	5	0	380	0	0	0	0	0	0	0	0	0	0	0	0	0	0	0	159
Russia	RUS	2021-06-21	16	3	0	1011	0	0	0	0	0	0	0	0	0	0	0	0	0	0	0	75
Russia	RUS	2021-07-05	12	0	0	667	0	0	0	0	0	0	0	0	0	0	0	0	0	0	0	15
Russia	RUS	2021-07-19	3	1	0	915	0	0	0	0	0	0	0	0	0	0	0	0	0	0	0	13
Russia	RUS	2021-08-02	1	0	0	619	0	0	0	0	0	0	0	0	0	0	0	0	0	0	0	11
Russia	RUS	2021-08-16	0	0	0	719	0	0	0	0	0	0	0	0	0	0	0	0	0	0	0	9
Russia	RUS	2021-08-30	0	0	0	661	0	0	0	0	0	0	0	0	0	0	0	0	0	0	0	3
Russia	RUS	2021-09-13	0	0	0	489	0	0	0	0	0	0	0	0	0	0	0	0	0	0	0	2
Russia	RUS	2021-09-27	0	0	0	762	0	0	0	0	0	0	0	0	0	0	0	0	0	0	0	1
Russia	RUS	2021-10-11	0	0	0	657	0	0	0	0	0	0	0	0	0	0	0	0	0	0	0	0
Russia	RUS	2021-10-25	0	0	0	1143	0	0	0	0	0	0	0	0	0	0	0	0	0	0	0	0
Russia	RUS	2021-11-08	0	0	0	1214	0	0	0	0	0	0	0	0	0	0	0	0	0	0	0	0
Russia	RUS	2021-11-22	1	0	0	1115	0	0	0	0	0	0	0	0	0	0	0	0	0	0	0	1
Russia	RUS	2021-12-06	0	0	0	1313	0	12	0	0	0	0	0	0	0	0	0	0	0	0	0	1
Russia	RUS	2021-12-20	0	0	0	3047	0	83	0	0	0	0	0	0	0	0	0	0	0	0	0	0
Russia	RUS	2022-01-03	0	0	0	2544	0	328	0	0	0	0	0	0	0	0	0	0	0	0	0	0
Russia	RUS	2022-01-17	0	0	0	1094	24	1451	0	0	0	0	0	0	0	0	0	0	0	0	0	1
Russia	RUS	2022-01-31	0	0	0	131	127	1250	0	0	0	0	0	0	0	0	0	0	0	0	0	3
Russia	RUS	2022-02-14	0	0	0	20	284	825	0	0	0	0	0	0	0	0	0	0	0	0	1	0
Russia	RUS	2022-02-28	0	0	0	8	416	718	0	0	0	0	0	0	0	0	0	0	0	0	0	0
Russia	RUS	2022-03-14	0	0	0	1	405	300	0	0	0	0	0	0	0	0	0	0	0	0	5	0
Russia	RUS	2022-03-28	0	0	0	0	254	73	0	0	0	0	0	0	0	0	0	0	0	0	7	0
Russia	RUS	2022-04-11	0	0	0	1	332	43	0	0	0	0	0	0	0	0	0	0	0	0	9	0
Russia	RUS	2022-04-25	0	0	0	1	253	18	0	0	0	0	0	0	0	0	0	0	0	0	8	0
Russia	RUS	2022-05-09	0	0	0	0	233	18	0	0	1	0	0	0	0	0	0	0	0	0	8	0
Russia	RUS	2022-05-23	0	0	0	0	225	16	0	0	2	0	0	0	0	0	0	0	0	0	14	0
Russia	RUS	2022-06-06	0	0	0	0	157	5	6	1	1	0	0	0	0	0	0	0	0	0	11	0
Russia	RUS	2022-06-20	0	0	0	0	111	2	8	1	2	1	0	0	0	0	0	0	0	0	4	0
Russia	RUS	2022-07-04	0	0	0	0	169	4	209	14	15	3	0	0	0	0	0	0	0	0	17	0
Russia	RUS	2022-07-18	0	0	0	0	148	6	1268	21	18	3	0	0	0	0	0	0	0	0	20	0
Russia	RUS	2022-08-01	0	0	0	0	65	3	3066	14	10	15	0	0	0	0	0	0	0	0	17	0
Russia	RUS	2022-08-15	0	0	0	0	37	4	3549	18	3	6	0	0	0	0	0	0	0	0	30	0
Russia	RUS	2022-08-29	0	0	0	0	16	4	3600	7	1	8	0	0	0	0	0	0	0	0	23	0
Russia	RUS	2022-09-12	0	0	0	0	4	6	3492	6	0	12	0	0	0	0	0	0	0	0	10	0
Russia	RUS	2022-09-26	0	0	0	0	0	0	3057	5	0	11	1	0	0	0	0	0	0	0	7	0
Russia	RUS	2022-10-10	0	0	0	0	4	14	2179	6	0	19	0	0	0	0	0	0	0	0	9	0
Russia	RUS	2022-10-24	0	0	0	0	3	4	1526	4	0	26	9	3	0	0	0	0	0	0	1	0
Russia	RUS	2022-11-07	0	0	0	0	1	0	1051	1	0	20	8	11	0	0	0	0	0	0	1	0
Russia	RUS	2022-11-21	0	0	0	0	3	0	1201	1	0	25	44	32	0	0	1	2	0	0	1	0
Russia	RUS	2022-12-05	0	0	0	0	4	0	1369	1	0	60	95	122	0	0	3	24	0	0	0	0
Russia	RUS	2022-12-19	0	0	0	0	1	0	535	0	0	26	93	178	0	0	8	27	0	0	0	0
Russia	RUS	2023-01-02	0	0	0	0	0	0	75	0	0	8	26	77	0	0	4	12	0	0	1	0
Russia	RUS	2023-01-16	0	0	0	0	0	0	79	0	0	17	28	135	9	0	5	48	0	0	3	0
Russia	RUS	2023-01-30	0	0	0	1	0	0	113	0	0	28	32	266	31	0	41	116	0	0	2	0
Russia	RUS	2023-02-13	0	0	0	0	11	0	136	0	0	40	32	418	64	0	92	199	0	0	6	0
Russia	RUS	2023-02-27	0	0	0	0	5	0	36	0	0	27	16	169	33	0	17	149	0	0	0	0
Russia	RUS	2023-03-13	0	0	0	0	1	0	16	0	0	4	11	127	69	0	10	192	0	0	0	0
Russia	RUS	2023-03-27	0	0	0	0	3	0	12	0	0	2	1	143	117	1	9	313	4	0	0	0
Russia	RUS	2023-04-10	0	0	0	0	0	0	6	0	0	5	0	80	64	1	4	243	5	0	0	0
Russia	RUS	2023-04-24	0	0	0	0	0	0	4	0	0	3	1	52	86	0	4	292	5	0	2	0
Russia	RUS	2023-05-08	0	0	0	0	0	0	2	0	0	0	3	32	43	4	3	198	11	0	1	0
Russia	RUS	2023-05-22	0	0	0	0	0	0	1	0	0	1	0	9	20	6	0	129	7	0	0	0
Russia	RUS	2023-06-05	0	0	0	0	0	0	0	0	0	0	0	8	19	11	0	83	10	0	0	0
Singapore	SGP	2020-05-11	0	0	0	0	0	0	0	0	0	0	0	0	0	0	0	0	0	0	0	110
Singapore	SGP	2021-04-12	37	91	3	7	0	0	0	0	0	0	0	0	0	0	0	0	0	0	0	34
Singapore	SGP	2021-04-26	27	31	2	70	0	0	0	0	0	0	0	0	0	0	0	0	0	0	0	35
Singapore	SGP	2021-05-10	14	12	1	114	0	0	0	0	0	0	0	0	0	0	0	0	0	0	0	22
Singapore	SGP	2021-05-24	3	10	0	310	0	0	0	0	0	0	0	0	0	0	0	0	0	0	0	12
Singapore	SGP	2021-06-07	2	6	0	257	0	0	0	0	0	0	0	0	0	0	0	0	0	0	0	10
Singapore	SGP	2021-06-21	2	2	2	136	0	0	0	0	0	0	0	0	0	0	0	0	0	0	0	4
Singapore	SGP	2021-07-05	0	2	0	133	0	0	0	0	0	0	0	0	0	0	0	0	0	0	0	2
Singapore	SGP	2021-07-19	2	1	0	395	0	0	0	0	0	0	0	0	0	0	0	0	0	0	0	2
Singapore	SGP	2021-08-02	0	0	0	942	0	0	0	0	0	0	0	0	0	0	0	0	0	0	0	0
Singapore	SGP	2021-08-16	0	0	0	717	0	0	0	0	0	0	0	0	0	0	0	0	0	0	0	0
Singapore	SGP	2021-08-30	0	0	0	862	0	0	0	0	0	0	0	0	0	0	0	0	0	0	0	1
Singapore	SGP	2021-09-13	0	0	0	831	0	0	0	0	0	0	0	0	0	0	0	0	0	0	0	0
Singapore	SGP	2021-09-27	0	0	0	638	0	0	0	0	0	0	0	0	0	0	0	0	0	0	0	0
Singapore	SGP	2021-10-11	0	0	0	616	0	0	0	0	0	0	0	0	0	0	0	0	0	0	0	0
Singapore	SGP	2021-10-25	0	0	0	517	0	0	0	0	0	0	0	0	0	0	0	0	0	0	0	0
Singapore	SGP	2021-11-08	0	0	0	542	0	0	0	0	0	0	0	0	0	0	0	0	0	0	0	0
Singapore	SGP	2021-11-22	0	0	0	489	0	0	0	0	0	0	0	0	0	0	0	0	0	0	0	0
Singapore	SGP	2021-12-06	0	0	0	402	0	6	0	0	0	0	0	0	0	0	0	0	0	0	0	0
Singapore	SGP	2021-12-20	0	0	0	324	2	226	0	0	0	0	0	0	0	0	0	0	0	0	0	0
Singapore	SGP	2022-01-03	0	0	0	261	6	318	0	0	0	0	0	0	0	0	0	0	0	0	0	0
Singapore	SGP	2022-01-17	0	0	0	79	192	453	0	0	0	0	0	0	0	0	0	0	0	0	0	0
Singapore	SGP	2022-01-31	0	0	0	11	273	174	0	0	0	0	0	0	0	0	0	0	0	0	0	0
Singapore	SGP	2022-02-14	0	0	0	1	186	246	0	0	0	0	0	0	0	0	0	0	0	0	0	0
Singapore	SGP	2022-02-28	0	0	0	0	354	202	0	0	0	0	0	0	0	0	0	0	0	0	0	0
Singapore	SGP	2022-03-14	0	0	0	0	509	78	0	0	0	0	0	0	0	0	0	0	0	0	0	0
Singapore	SGP	2022-03-28	0	0	0	0	434	32	0	0	0	0	0	0	0	0	0	0	0	0	1	0
Singapore	SGP	2022-04-11	0	0	0	0	536	21	0	0	0	0	0	0	0	0	0	0	0	0	2	0
Singapore	SGP	2022-04-25	0	0	0	0	555	2	0	1	5	0	0	0	0	0	0	0	0	0	1	0
Singapore	SGP	2022-05-09	0	0	0	0	508	12	0	2	12	0	0	0	0	0	0	0	0	0	3	0
Singapore	SGP	2022-05-23	0	0	0	0	617	0	22	9	28	0	0	0	0	0	0	0	0	0	0	0
Singapore	SGP	2022-06-06	0	0	0	0	456	0	123	28	46	0	0	0	0	0	0	0	0	0	0	0
Singapore	SGP	2022-06-20	0	0	0	0	309	0	385	65	33	0	0	0	0	0	0	0	0	0	1	0
Singapore	SGP	2022-07-04	0	0	0	0	250	0	591	49	25	0	0	0	0	0	0	0	0	0	0	0
Singapore	SGP	2022-07-18	0	0	0	0	265	0	368	16	38	12	0	0	0	0	0	0	0	0	0	0
Singapore	SGP	2022-08-01	0	0	0	0	297	0	478	9	50	46	0	0	0	0	0	0	0	0	0	0
Singapore	SGP	2022-08-15	0	0	0	0	99	0	481	8	15	52	0	0	0	0	0	0	0	0	1	0
Singapore	SGP	2022-08-29	0	0	0	0	41	0	554	7	1	97	0	0	0	0	0	0	0	0	1	0
Singapore	SGP	2022-09-12	0	0	0	0	36	0	399	7	1	189	0	4	0	0	0	0	0	0	1	0
Singapore	SGP	2022-09-26	0	0	0	0	37	0	268	3	0	291	0	62	0	0	0	0	0	0	2	0
Singapore	SGP	2022-10-10	0	0	0	0	12	0	198	2	0	153	3	377	0	0	0	0	0	0	4	0
Singapore	SGP	2022-10-24	0	0	0	0	11	0	178	4	0	66	19	448	0	0	0	0	0	0	3	0
Singapore	SGP	2022-11-07	0	0	0	0	4	0	227	1	0	64	81	304	0	0	2	1	0	0	3	0
Singapore	SGP	2022-11-21	0	0	0	0	10	0	144	2	0	73	143	295	0	0	11	0	0	0	4	0
Singapore	SGP	2022-12-05	0	0	0	0	3	0	101	1	0	62	149	203	1	0	16	6	0	0	3	0
Singapore	SGP	2022-12-19	0	0	0	0	9	0	113	1	0	95	200	222	4	0	21	5	0	0	13	0
Singapore	SGP	2023-01-02	0	0	0	0	22	0	156	1	0	100	206	158	10	0	28	11	0	0	20	0
Singapore	SGP	2023-01-16	0	0	0	0	31	0	73	0	0	111	140	112	19	0	61	17	0	0	23	0
Singapore	SGP	2023-01-30	0	0	0	0	25	0	23	0	0	63	47	59	27	0	54	17	0	0	35	0
Singapore	SGP	2023-02-13	0	0	0	0	28	0	10	0	0	79	49	61	71	0	85	56	13	0	54	0
Singapore	SGP	2023-02-27	0	0	0	0	11	0	6	0	0	44	46	29	104	10	40	78	16	0	46	0
Singapore	SGP	2023-03-13	0	0	0	0	2	0	1	0	0	28	23	21	182	15	45	140	58	0	34	0
Singapore	SGP	2023-03-27	0	0	0	0	2	0	3	0	0	32	8	18	327	131	55	200	142	0	34	0
Singapore	SGP	2023-04-10	0	0	0	0	2	0	2	0	0	5	4	19	243	188	34	197	259	0	25	0
Singapore	SGP	2023-04-24	0	0	0	0	2	0	1	0	0	8	3	12	197	187	14	188	228	0	34	0
Singapore	SGP	2023-05-08	0	0	0	0	2	0	1	0	0	2	0	24	112	204	6	92	177	0	16	0
Singapore	SGP	2023-05-22	0	0	0	0	2	0	0	0	0	4	0	9	99	286	4	167	213	3	12	0
Singapore	SGP	2023-06-05	0	0	0	0	0	0	0	0	0	6	0	4	117	281	3	156	204	7	7	0
Singapore	SGP	2023-06-19	0	0	0	0	0	0	0	0	0	3	0	3	86	251	3	114	152	19	3	0
Singapore	SGP	2023-07-03	0	0	0	0	1	0	0	0	0	2	0	1	45	190	2	71	121	37	1	0
Singapore	SGP	2023-07-17	0	0	0	0	0	0	0	0	0	1	0	1	30	136	2	61	94	53	2	0
Singapore	SGP	2023-07-31	0	0	0	0	0	0	0	0	0	0	0	0	20	75	4	49	72	61	0	0
Singapore	SGP	2023-08-14	0	0	0	0	0	0	0	0	0	0	0	0	15	35	0	31	52	50	1	0
Singapore	SGP	2023-08-28	0	0	0	0	0	0	0	0	0	0	0	0	7	22	0	35	24	58	1	0
Slovakia	SVK	2021-01-04	18	0	0	0	0	0	0	0	0	0	0	0	0	0	0	0	0	0	0	87
Slovakia	SVK	2021-02-15	87	4	0	0	0	0	0	0	0	0	0	0	0	0	0	0	0	0	0	14
Slovakia	SVK	2021-03-01	88	5	0	0	0	0	0	0	0	0	0	0	0	0	0	0	0	0	0	12
Slovakia	SVK	2021-03-15	496	8	0	33	0	0	0	0	0	0	0	0	0	0	0	0	0	0	0	20
Slovakia	SVK	2021-03-29	559	0	0	0	0	0	0	0	0	0	0	0	0	0	0	0	0	0	0	12
Slovakia	SVK	2021-04-12	633	1	0	27	0	0	0	0	0	0	0	0	0	0	0	0	0	0	0	8
Slovakia	SVK	2021-04-26	383	6	0	0	0	0	0	0	0	0	0	0	0	0	0	0	0	0	0	2
Slovakia	SVK	2021-05-10	301	1	0	1	0	0	0	0	0	0	0	0	0	0	0	0	0	0	0	0
Slovakia	SVK	2021-05-24	550	0	0	0	0	0	0	0	0	0	0	0	0	0	0	0	0	0	0	1
Slovakia	SVK	2021-06-07	558	2	0	4	0	0	0	0	0	0	0	0	0	0	0	0	0	0	0	4
Slovakia	SVK	2021-06-21	344	2	0	67	0	0	0	0	0	0	0	0	0	0	0	0	0	0	0	2
Slovakia	SVK	2021-07-05	137	1	0	50	0	0	0	0	0	0	0	0	0	0	0	0	0	0	0	2
Slovakia	SVK	2021-07-19	45	0	0	224	0	0	0	0	0	0	0	0	0	0	0	0	0	0	0	3
Slovakia	SVK	2021-08-02	6	0	0	344	0	0	0	0	0	0	0	0	0	0	0	0	0	0	0	0
Slovakia	SVK	2021-08-16	0	0	0	460	0	0	0	0	0	0	0	0	0	0	0	0	0	0	0	0
Slovakia	SVK	2021-08-30	1	0	0	654	0	0	0	0	0	0	0	0	0	0	0	0	0	0	0	0
Slovakia	SVK	2021-09-13	0	0	0	956	0	0	0	0	0	0	0	0	0	0	0	0	0	0	0	0
Slovakia	SVK	2021-09-27	0	0	0	964	0	0	0	0	0	0	0	0	0	0	0	0	0	0	0	0
Slovakia	SVK	2021-10-11	0	0	0	1353	0	0	0	0	0	0	0	0	0	0	0	0	0	0	0	0
Slovakia	SVK	2021-10-25	0	0	0	1501	0	0	0	0	0	0	0	0	0	0	0	0	0	0	0	0
Slovakia	SVK	2021-11-08	0	0	0	2121	0	0	0	0	0	0	0	0	0	0	0	0	0	0	0	0
Slovakia	SVK	2021-11-22	0	0	0	1591	0	0	0	0	0	0	0	0	0	0	0	0	0	0	0	0
Slovakia	SVK	2021-12-06	0	0	0	1495	0	3	0	0	0	0	0	0	0	0	0	0	0	0	0	0
Slovakia	SVK	2021-12-20	0	0	0	723	0	4	0	0	0	0	0	0	0	0	0	0	0	0	0	0
Slovakia	SVK	2022-01-03	0	0	0	486	0	59	0	0	0	0	0	0	0	0	0	0	0	0	0	0
Slovakia	SVK	2022-01-17	0	0	0	494	7	581	0	0	0	0	0	0	0	0	0	0	0	0	0	0
Slovakia	SVK	2022-01-31	0	0	0	180	89	2131	0	0	0	0	0	0	0	0	0	0	0	0	1	0
Slovakia	SVK	2022-02-14	0	0	0	29	268	1510	0	0	0	0	0	0	0	0	0	0	0	0	1	0
Slovakia	SVK	2022-02-28	0	0	0	5	950	1755	1	0	0	0	0	0	0	0	0	0	0	0	0	0
Slovakia	SVK	2022-03-14	0	0	0	2	1230	608	0	0	0	0	0	0	0	0	0	0	0	0	0	0
Slovakia	SVK	2022-03-28	0	0	0	0	2004	322	0	0	0	0	0	0	0	0	0	0	0	0	7	0
Slovakia	SVK	2022-04-11	0	0	0	0	1869	99	0	0	0	0	0	0	0	0	0	0	0	0	15	0
Slovakia	SVK	2022-04-25	0	0	0	0	1246	25	0	0	0	0	0	0	0	0	0	0	0	0	2	0
Slovakia	SVK	2022-05-09	0	0	0	0	944	10	0	0	0	0	0	0	0	0	0	0	0	0	6	0
Slovakia	SVK	2022-05-23	0	0	0	0	430	4	10	6	7	0	0	0	0	0	0	0	0	0	1	0
Slovakia	SVK	2022-06-06	0	0	0	0	191	0	23	6	17	0	0	0	0	0	0	0	0	0	2	0
Slovakia	SVK	2022-06-20	0	0	0	0	99	1	99	12	23	0	0	0	0	0	0	0	0	0	5	0
Slovakia	SVK	2022-07-04	0	0	0	0	108	0	430	25	31	1	0	0	0	0	0	0	0	0	2	0
Slovakia	SVK	2022-07-18	0	0	0	0	42	0	852	23	23	0	0	0	0	0	0	0	0	0	19	0
Slovakia	SVK	2022-08-01	0	0	0	0	20	0	1351	35	9	0	0	0	0	0	0	0	0	0	17	0
Slovakia	SVK	2022-08-15	0	0	0	0	10	0	924	19	3	1	0	0	0	0	0	0	0	0	17	0
Slovakia	SVK	2022-08-29	0	0	0	0	1	0	735	14	1	1	0	0	0	0	0	0	0	0	6	0
Slovakia	SVK	2022-09-12	0	0	0	0	0	0	404	7	0	0	2	0	0	0	0	0	0	0	3	0
Slovakia	SVK	2022-09-26	0	0	0	0	0	0	454	6	2	2	2	0	0	0	0	0	0	0	5	0
Slovakia	SVK	2022-10-10	0	0	0	0	0	0	453	3	0	0	2	0	0	0	0	0	0	0	1	0
Slovakia	SVK	2022-10-24	0	0	0	0	1	0	273	3	0	3	7	0	0	0	0	0	0	0	0	0
Slovakia	SVK	2022-11-07	0	0	0	0	1	0	207	1	0	9	16	1	0	0	0	0	0	0	0	0
Slovakia	SVK	2022-11-21	0	0	0	0	0	0	124	0	0	6	27	1	0	0	0	0	0	0	0	0
Slovakia	SVK	2023-02-13	0	0	0	0	0	0	28	0	0	28	64	4	15	0	8	2	0	0	9	0
Slovakia	SVK	2023-02-27	0	0	0	0	0	0	15	0	0	16	31	2	32	0	4	1	0	0	13	0
Slovakia	SVK	2023-03-13	0	0	0	0	0	0	13	0	0	18	40	4	81	0	9	3	0	0	15	0
Slovakia	SVK	2023-03-27	0	0	0	0	0	0	2	0	0	14	13	2	58	0	2	6	0	0	4	0
South Africa	ZAF	2020-05-11	0	0	0	0	0	0	0	0	0	0	0	0	0	0	0	0	0	0	0	144
South Africa	ZAF	2020-06-22	0	0	0	0	0	0	0	0	0	0	0	0	0	0	0	0	0	0	0	171
South Africa	ZAF	2020-07-06	0	0	0	0	0	0	0	0	0	0	0	0	0	0	0	0	0	0	0	321
South Africa	ZAF	2020-07-20	0	0	0	0	0	0	0	0	0	0	0	0	0	0	0	0	0	0	0	465
South Africa	ZAF	2020-08-03	0	0	0	0	0	0	0	0	0	0	0	0	0	0	0	0	0	0	0	528
South Africa	ZAF	2020-08-17	0	0	0	0	0	0	0	0	0	0	0	0	0	0	0	0	0	0	0	191
South Africa	ZAF	2020-08-31	0	11	0	0	0	0	0	0	0	0	0	0	0	0	0	0	0	0	0	116
South Africa	ZAF	2020-09-14	0	42	0	0	0	0	0	0	0	0	0	0	0	0	0	0	0	0	0	299
South Africa	ZAF	2020-09-28	0	57	0	0	0	0	0	0	0	0	0	0	0	0	0	0	0	0	0	161
South Africa	ZAF	2020-10-12	0	44	0	0	0	0	0	0	0	0	0	0	0	0	0	0	0	0	0	233
South Africa	ZAF	2020-10-26	0	91	0	0	0	0	0	0	0	0	0	0	0	0	0	0	0	0	0	220
South Africa	ZAF	2020-11-09	0	202	0	0	0	0	0	0	0	0	0	0	0	0	0	0	0	0	0	202
South Africa	ZAF	2020-11-23	0	232	0	0	0	0	0	0	0	0	0	0	0	0	0	0	0	0	0	102
South Africa	ZAF	2020-12-07	0	368	0	0	0	0	0	0	0	0	0	0	0	0	0	0	0	0	0	43
South Africa	ZAF	2020-12-21	0	482	0	0	0	0	0	0	0	0	0	0	0	0	0	0	0	0	0	25
South Africa	ZAF	2021-01-04	0	804	0	0	0	0	0	0	0	0	0	0	0	0	0	0	0	0	0	26
South Africa	ZAF	2021-01-18	3	843	0	1	0	0	0	0	0	0	0	0	0	0	0	0	0	0	0	43
South Africa	ZAF	2021-02-01	0	364	0	0	0	0	0	0	0	0	0	0	0	0	0	0	0	0	0	3
South Africa	ZAF	2021-02-15	2	301	0	1	0	0	0	0	0	0	0	0	0	0	0	0	0	0	0	2
South Africa	ZAF	2021-03-01	2	175	0	1	0	0	0	0	0	0	0	0	0	0	0	0	0	0	0	0
South Africa	ZAF	2021-03-15	4	295	0	0	0	0	0	0	0	0	0	0	0	0	0	0	0	0	0	4
South Africa	ZAF	2021-03-29	14	236	0	2	0	0	0	0	0	0	0	0	0	0	0	0	0	0	0	5
South Africa	ZAF	2021-04-12	5	163	0	0	0	0	0	0	0	0	0	0	0	0	0	0	0	0	0	2
South Africa	ZAF	2021-04-26	7	291	0	3	0	0	0	0	0	0	0	0	0	0	0	0	0	0	0	19
South Africa	ZAF	2021-05-10	26	355	0	20	0	0	0	0	0	0	0	0	0	0	0	0	0	0	0	36
South Africa	ZAF	2021-05-24	49	360	0	51	0	0	0	0	0	0	0	0	0	0	0	0	0	0	0	33
South Africa	ZAF	2021-06-07	62	440	0	294	0	0	0	0	0	0	0	0	0	0	0	0	0	0	0	46
South Africa	ZAF	2021-06-21	54	284	0	856	0	0	0	0	0	0	0	0	0	0	0	0	0	0	0	49
South Africa	ZAF	2021-07-05	37	132	0	1797	0	0	0	0	0	0	0	0	0	0	0	0	0	0	0	48
South Africa	ZAF	2021-07-19	2	38	0	1742	0	0	0	0	0	0	0	0	0	0	0	0	0	0	0	23
South Africa	ZAF	2021-08-02	7	8	0	1551	0	0	0	0	0	0	0	0	0	0	0	0	0	0	0	17
South Africa	ZAF	2021-08-16	0	11	0	1350	0	0	0	0	0	0	0	0	0	0	0	0	0	0	0	7
South Africa	ZAF	2021-08-30	1	4	0	1243	0	0	0	0	0	0	0	0	0	0	0	0	0	0	0	3
South Africa	ZAF	2021-09-13	0	3	0	1079	0	0	0	0	0	0	0	0	0	0	0	0	0	0	0	2
South Africa	ZAF	2021-09-27	0	4	0	661	0	0	0	0	0	0	0	0	0	0	0	0	0	0	0	2
South Africa	ZAF	2021-10-11	0	0	0	351	0	0	0	0	0	0	0	0	0	0	0	0	0	0	0	2
South Africa	ZAF	2021-10-25	0	1	0	272	0	2	0	0	0	0	0	0	0	0	0	0	0	0	0	2
South Africa	ZAF	2021-11-08	0	2	0	113	0	3	0	0	0	0	0	0	0	0	0	0	0	0	0	1
South Africa	ZAF	2021-11-22	0	2	0	59	1	272	0	0	0	0	0	0	0	0	0	0	0	0	0	5
South Africa	ZAF	2021-12-06	0	1	0	30	13	2020	0	0	0	0	0	0	0	0	0	0	0	0	0	32
South Africa	ZAF	2021-12-20	0	0	0	4	71	2272	0	0	0	0	0	0	0	0	0	0	0	0	2	41
South Africa	ZAF	2022-01-03	0	0	0	4	173	1356	0	0	0	0	0	0	0	0	0	0	0	0	2	17
South Africa	ZAF	2022-01-17	0	1	0	3	374	906	0	0	0	0	0	0	0	0	0	0	0	0	3	10
South Africa	ZAF	2022-01-31	0	0	0	3	622	415	0	0	0	0	0	0	0	0	0	0	0	0	5	5
South Africa	ZAF	2022-02-14	0	0	0	4	381	93	0	0	0	0	0	0	0	0	0	0	0	0	3	4
South Africa	ZAF	2022-02-28	1	0	0	4	492	45	0	3	0	0	0	0	0	0	0	0	0	0	9	1
South Africa	ZAF	2022-03-14	0	0	0	3	467	27	5	26	0	0	0	0	0	0	0	0	0	0	11	0
South Africa	ZAF	2022-03-28	0	0	0	4	420	22	21	97	0	0	0	0	0	0	0	0	0	0	6	1
South Africa	ZAF	2022-04-11	0	0	0	4	364	10	102	306	0	0	0	0	0	0	0	0	0	0	5	0
South Africa	ZAF	2022-04-25	0	0	0	0	264	12	144	518	0	0	0	0	0	0	0	0	0	0	1	3
South Africa	ZAF	2022-05-09	0	0	0	2	129	5	415	1197	1	0	0	0	0	0	0	0	0	0	0	0
South Africa	ZAF	2022-05-23	0	0	0	1	23	3	329	644	2	0	0	0	0	0	0	0	0	0	0	0
South Africa	ZAF	2022-06-06	0	0	0	0	17	4	255	544	5	0	0	0	0	0	0	0	0	0	1	1
South Africa	ZAF	2022-06-20	0	0	0	0	4	5	200	274	0	0	0	0	0	0	0	0	0	0	2	0
South Africa	ZAF	2022-07-04	0	0	0	0	10	4	127	129	2	0	0	0	0	0	0	0	0	0	7	1
South Africa	ZAF	2022-07-18	0	0	0	0	3	3	168	70	3	0	0	0	0	0	0	0	0	0	0	0
South Africa	ZAF	2022-08-01	0	0	0	0	1	0	117	46	0	0	0	0	0	0	0	0	0	0	1	0
South Africa	ZAF	2022-08-15	0	0	0	0	0	4	86	32	0	0	0	0	0	0	0	0	0	0	4	0
South Africa	ZAF	2022-08-29	0	0	0	0	0	6	91	33	0	2	0	0	0	0	0	0	0	0	2	0
South Africa	ZAF	2022-09-12	0	0	0	0	1	2	134	34	0	1	4	0	0	0	0	0	0	0	5	0
South Africa	ZAF	2022-09-26	0	0	0	0	2	1	251	81	0	2	2	0	0	0	0	0	0	0	10	0
South Africa	ZAF	2022-10-10	0	0	0	0	1	0	271	26	0	3	8	1	0	0	0	0	0	0	5	0
South Africa	ZAF	2022-10-24	0	0	0	1	0	0	293	18	0	2	19	0	0	0	1	0	0	0	4	0
South Africa	ZAF	2022-11-07	0	0	0	0	3	0	318	11	0	5	30	7	0	0	0	0	0	0	6	0
South Africa	ZAF	2022-11-21	0	0	0	0	2	0	205	5	0	0	43	2	0	0	0	1	0	0	3	0
South Africa	ZAF	2022-12-05	0	0	0	0	0	0	170	6	0	3	74	6	0	0	0	0	0	0	1	0
South Africa	ZAF	2022-12-19	0	0	0	0	0	0	72	1	0	1	41	5	0	0	0	0	0	0	0	0
South Africa	ZAF	2023-01-16	0	0	0	0	1	0	119	0	0	7	299	23	38	0	9	0	0	0	7	0
South Africa	ZAF	2023-01-30	0	0	0	0	1	0	97	3	0	3	249	20	87	0	19	5	0	0	4	0
South Africa	ZAF	2023-02-13	0	0	0	0	0	1	50	1	0	1	156	22	422	0	12	12	0	0	7	0
South Africa	ZAF	2023-02-27	0	0	0	0	0	0	40	0	0	0	79	13	384	0	5	8	1	0	2	0
South Africa	ZAF	2023-03-13	0	0	0	0	0	0	6	0	0	0	21	9	332	1	4	17	1	0	0	0
South Africa	ZAF	2023-03-27	0	0	0	0	0	0	8	0	0	0	8	8	297	2	3	53	1	0	1	0
South Africa	ZAF	2023-04-10	0	0	0	0	0	0	0	0	0	0	2	0	88	1	0	11	0	0	0	0
South Africa	ZAF	2023-04-24	0	0	0	0	1	0	3	0	0	1	4	1	138	2	6	34	1	0	0	0
South Africa	ZAF	2023-05-08	0	0	0	0	0	0	2	1	0	0	1	1	103	3	0	18	0	0	0	0
South Africa	ZAF	2023-05-22	0	0	0	0	1	0	0	0	0	0	0	1	84	12	1	23	0	0	0	0
South Korea	KOR	2020-06-08	0	0	0	0	0	0	0	0	0	0	0	0	0	0	0	0	0	0	0	165
South Korea	KOR	2020-06-22	0	0	0	0	0	0	0	0	0	0	0	0	0	0	0	0	0	0	0	108
South Korea	KOR	2020-07-06	0	0	0	0	0	0	0	0	0	0	0	0	0	0	0	0	0	0	0	163
South Korea	KOR	2020-07-20	0	0	0	0	0	0	0	0	0	0	0	0	0	0	0	0	0	0	0	115
South Korea	KOR	2020-08-17	0	0	0	0	0	0	0	0	0	0	0	0	0	0	0	0	0	0	0	125
South Korea	KOR	2020-08-31	0	0	0	0	0	0	0	0	0	0	0	0	0	0	0	0	0	0	0	184
South Korea	KOR	2020-11-23	0	0	0	0	0	0	0	0	0	0	0	0	0	0	0	0	0	0	0	175
South Korea	KOR	2020-12-07	0	0	0	0	0	0	0	0	0	0	0	0	0	0	0	0	0	0	0	173
South Korea	KOR	2020-12-21	2	0	0	0	0	0	0	0	0	0	0	0	0	0	0	0	0	0	0	175
South Korea	KOR	2021-01-04	11	1	0	0	0	0	0	0	0	0	0	0	0	0	0	0	0	0	0	177
South Korea	KOR	2021-01-18	11	3	1	0	0	0	0	0	0	0	0	0	0	0	0	0	0	0	0	116
South Korea	KOR	2021-02-01	21	1	0	0	0	0	0	0	0	0	0	0	0	0	0	0	0	0	0	165
South Korea	KOR	2021-02-15	41	0	0	0	0	0	0	0	0	0	0	0	0	0	0	0	0	0	0	159
South Korea	KOR	2021-03-01	41	1	0	0	0	0	0	0	0	0	0	0	0	0	0	0	0	0	0	198
South Korea	KOR	2021-03-15	24	3	1	0	0	0	0	0	0	0	0	0	0	0	0	0	0	0	0	271
South Korea	KOR	2021-03-29	41	2	0	0	0	0	0	0	0	0	0	0	0	0	0	0	0	0	0	217
South Korea	KOR	2021-04-12	80	5	1	0	0	0	0	0	0	0	0	0	0	0	0	0	0	0	0	299
South Korea	KOR	2021-04-26	126	9	1	7	0	0	0	0	0	0	0	0	0	0	0	0	0	0	0	323
South Korea	KOR	2021-05-10	110	6	0	14	0	0	0	0	0	0	0	0	0	0	0	0	0	0	0	227
South Korea	KOR	2021-05-24	50	0	0	5	0	0	0	0	0	0	0	0	0	0	0	0	0	0	0	136
South Korea	KOR	2021-06-07	24	1	0	14	0	0	0	0	0	0	0	0	0	0	0	0	0	0	0	401
South Korea	KOR	2021-06-21	54	1	3	58	0	0	0	0	0	0	0	0	0	0	0	0	0	0	0	307
South Korea	KOR	2021-07-05	90	2	3	291	0	0	0	0	0	0	0	0	0	0	0	0	0	0	0	353
South Korea	KOR	2021-07-19	55	2	2	566	0	0	0	0	0	0	0	0	0	0	0	0	0	0	0	334
South Korea	KOR	2021-08-02	31	1	1	830	0	0	0	0	0	0	0	0	0	0	0	0	0	0	0	230
South Korea	KOR	2021-08-16	6	0	0	758	0	0	0	0	0	0	0	0	0	0	0	0	0	0	0	33
South Korea	KOR	2021-08-30	2	0	1	1034	0	0	0	0	0	0	0	0	0	0	0	0	0	0	0	23
South Korea	KOR	2021-09-13	0	0	0	1519	0	0	0	0	0	0	0	0	0	0	0	0	0	0	0	10
South Korea	KOR	2021-09-27	2	0	0	919	0	0	0	0	0	0	0	0	0	0	0	0	0	0	0	1
South Korea	KOR	2021-10-11	0	0	0	1042	0	0	0	0	0	0	0	0	0	0	0	0	0	0	0	0
South Korea	KOR	2021-10-25	0	0	0	1511	0	0	0	0	0	0	0	0	0	0	0	0	0	0	0	0
South Korea	KOR	2021-11-08	0	0	0	1447	0	0	0	0	0	0	0	0	0	0	0	0	0	0	0	0
South Korea	KOR	2021-11-22	0	0	0	1325	0	0	0	0	0	0	0	0	0	0	0	0	0	0	0	0
South Korea	KOR	2021-12-06	0	0	0	1607	0	36	0	0	0	0	0	0	0	0	0	0	0	0	0	0
South Korea	KOR	2021-12-20	0	0	0	1589	0	75	0	0	0	0	0	0	0	0	0	0	0	0	0	0
South Korea	KOR	2022-01-03	0	0	0	1194	1	248	0	0	0	0	0	0	0	0	0	0	0	0	0	0
South Korea	KOR	2022-01-17	0	0	0	740	25	1136	0	0	0	0	0	0	0	0	0	0	0	0	0	0
South Korea	KOR	2022-01-31	0	0	0	133	78	1079	0	0	0	0	0	0	0	0	0	0	0	0	0	0
South Korea	KOR	2022-02-14	0	0	0	10	223	1374	0	0	0	0	0	0	0	0	0	0	0	0	0	0
South Korea	KOR	2022-02-28	0	0	0	1	597	1182	0	0	0	0	0	0	0	0	0	0	0	0	0	1
South Korea	KOR	2022-03-14	0	0	0	1	926	731	0	0	0	0	0	0	0	0	0	0	0	0	0	0
South Korea	KOR	2022-03-28	0	0	0	0	1040	280	0	0	0	0	0	0	0	0	0	0	0	0	5	0
South Korea	KOR	2022-04-11	0	0	0	0	1888	141	0	0	0	0	0	0	0	0	0	0	0	0	6	0
South Korea	KOR	2022-04-25	0	0	0	0	1911	53	0	0	4	0	0	0	0	0	0	0	0	0	1	0
South Korea	KOR	2022-05-09	0	0	0	0	1851	14	0	2	10	0	0	0	0	0	0	0	0	0	6	0
South Korea	KOR	2022-05-23	0	0	0	0	1971	7	12	3	38	0	0	0	0	0	0	0	0	0	7	0
South Korea	KOR	2022-06-06	0	0	0	0	2079	0	70	13	117	0	0	0	0	0	0	0	0	0	4	0
South Korea	KOR	2022-06-20	0	0	0	0	1461	0	350	62	113	0	0	0	0	0	0	0	0	0	10	0
South Korea	KOR	2022-07-04	0	0	0	0	571	0	760	72	83	0	0	0	0	0	0	0	0	0	10	0
South Korea	KOR	2022-07-18	0	0	0	0	322	1	1271	69	45	2	0	0	0	0	0	0	0	0	3	0
South Korea	KOR	2022-08-01	0	0	0	0	113	0	1648	17	15	18	0	0	0	0	0	0	0	0	4	0
South Korea	KOR	2022-08-15	0	0	0	0	52	0	1899	18	8	47	0	0	0	0	0	0	0	0	3	0
South Korea	KOR	2022-08-29	0	0	0	0	41	0	3747	21	5	49	4	0	0	0	0	0	0	0	1	0
South Korea	KOR	2022-09-12	0	0	0	0	18	0	2326	11	3	39	0	0	0	0	0	0	0	0	4	0
South Korea	KOR	2022-09-26	0	0	0	0	54	0	3113	14	0	87	15	6	0	0	4	0	0	0	2	0
South Korea	KOR	2022-10-10	0	0	0	0	73	0	2604	10	0	108	56	11	0	0	1	0	0	0	2	0
South Korea	KOR	2022-10-24	0	0	0	0	36	0	2729	6	0	146	96	31	0	0	3	2	0	0	3	0
South Korea	KOR	2022-11-07	0	0	0	0	57	0	2592	8	0	230	130	56	0	0	9	1	0	0	4	0
South Korea	KOR	2022-11-21	0	0	0	4	47	0	2515	3	0	429	179	36	0	0	26	0	0	0	6	0
South Korea	KOR	2022-12-05	0	0	0	0	68	0	1807	2	0	672	305	57	4	0	58	1	0	0	3	0
South Korea	KOR	2022-12-19	0	0	0	0	67	0	1359	3	0	1046	391	36	8	0	74	1	0	0	10	0
South Korea	KOR	2023-01-02	0	0	0	0	63	0	1110	0	0	1389	392	29	15	0	111	4	0	0	24	0
South Korea	KOR	2023-01-16	0	0	0	0	54	0	731	0	0	1524	367	18	17	0	112	1	0	0	25	0
South Korea	KOR	2023-01-30	0	0	0	0	43	0	447	0	0	1959	341	15	41	0	161	5	0	0	35	0
South Korea	KOR	2023-02-13	0	0	0	0	32	0	299	0	0	2102	326	21	83	0	204	15	0	0	33	0
South Korea	KOR	2023-02-27	0	0	0	0	29	0	183	0	0	2009	328	8	191	2	162	67	0	0	45	0
South Korea	KOR	2023-03-13	0	0	0	0	14	0	101	0	0	1853	315	10	327	4	148	135	15	0	41	0
South Korea	KOR	2023-03-27	0	0	0	0	5	0	47	0	0	1470	258	16	549	28	131	294	26	0	32	0
South Korea	KOR	2023-04-10	0	0	0	0	8	0	33	0	0	957	182	10	735	99	128	548	52	0	35	0
South Korea	KOR	2023-04-24	0	0	0	0	8	0	19	0	0	634	113	15	818	205	102	782	94	6	31	0
South Korea	KOR	2023-05-08	0	0	0	0	9	0	6	0	0	296	42	7	770	292	100	1057	188	10	27	0
South Korea	KOR	2023-05-22	0	0	0	0	1	0	1	0	0	134	17	5	681	442	47	1198	262	35	26	0
South Korea	KOR	2023-06-05	0	0	0	0	8	0	0	0	0	75	6	4	513	498	56	1231	381	78	23	0
South Korea	KOR	2023-06-19	0	0	0	1	9	0	0	0	0	37	2	8	442	577	51	1302	393	126	26	1
South Korea	KOR	2023-07-03	0	0	0	1	3	0	0	0	0	8	2	0	284	465	27	885	411	188	7	1
South Korea	KOR	2023-07-17	0	0	0	0	2	0	0	0	0	6	1	6	278	483	38	845	386	395	18	0
South Korea	KOR	2023-07-31	0	0	0	0	3	0	1	0	0	3	0	1	176	376	28	625	343	404	9	0
South Korea	KOR	2023-08-14	0	0	0	0	0	0	0	0	0	0	0	1	75	169	14	321	121	246	7	0
Spain	ESP	2020-05-11	0	0	0	0	0	0	0	0	0	0	0	0	0	0	0	0	0	0	0	184
Spain	ESP	2020-07-06	0	0	0	0	0	0	0	0	0	0	0	0	0	0	0	0	0	0	0	135
Spain	ESP	2020-07-20	0	0	0	0	0	0	0	0	0	0	0	0	0	0	0	0	0	0	0	142
Spain	ESP	2020-08-03	0	0	0	0	0	0	0	0	0	0	0	0	0	0	0	0	0	0	0	164
Spain	ESP	2020-08-17	0	0	0	0	0	0	0	0	0	0	0	0	0	0	0	0	0	0	0	248
Spain	ESP	2020-08-31	0	0	0	0	0	0	0	0	0	0	0	0	0	0	0	0	0	0	0	276
Spain	ESP	2020-09-14	0	0	0	0	0	0	0	0	0	0	0	0	0	0	0	0	0	0	0	417
Spain	ESP	2020-09-28	0	0	0	0	0	0	0	0	0	0	0	0	0	0	0	0	0	0	0	478
Spain	ESP	2020-10-12	0	0	0	0	0	0	0	0	0	0	0	0	0	0	0	0	0	0	0	566
Spain	ESP	2020-10-26	1	0	0	0	0	0	0	0	0	0	0	0	0	0	0	0	0	0	0	475
Spain	ESP	2020-11-09	8	0	0	0	0	0	0	0	0	0	0	0	0	0	0	0	0	0	0	352
Spain	ESP	2020-11-23	3	0	0	2	0	0	0	0	0	0	0	0	0	0	0	0	0	0	0	376
Spain	ESP	2020-12-07	1	0	0	0	0	0	0	0	0	0	0	0	0	0	0	0	0	0	0	485
Spain	ESP	2020-12-21	6	0	0	1	0	0	0	0	0	0	0	0	0	0	0	0	0	0	0	1060
Spain	ESP	2021-01-04	193	1	0	0	0	0	0	0	0	0	0	0	0	0	0	0	0	0	0	1272
Spain	ESP	2021-01-18	743	0	0	5	0	0	0	0	0	0	0	0	0	0	0	0	0	0	0	1207
Spain	ESP	2021-02-01	862	1	2	2	0	0	0	0	0	0	0	0	0	0	0	0	0	0	0	2187
Spain	ESP	2021-02-15	1178	8	5	1	0	0	0	0	0	0	0	0	0	0	0	0	0	0	0	1707
Spain	ESP	2021-03-01	1667	20	2	0	0	0	0	0	0	0	0	0	0	0	0	0	0	0	0	1167
Spain	ESP	2021-03-15	2228	12	15	2	0	0	0	0	0	0	0	0	0	0	0	0	0	0	0	790
Spain	ESP	2021-03-29	2673	25	56	0	0	0	0	0	0	0	0	0	0	0	0	0	0	0	1	380
Spain	ESP	2021-04-12	2921	56	143	4	0	0	0	0	0	0	0	0	0	0	0	0	0	0	0	253
Spain	ESP	2021-04-26	3318	43	217	4	0	0	0	0	0	0	0	0	0	0	0	0	0	0	0	188
Spain	ESP	2021-05-10	3604	89	156	65	0	0	0	0	0	0	0	0	0	0	0	0	0	0	0	155
Spain	ESP	2021-05-24	3166	51	140	111	0	0	0	0	0	0	0	0	0	0	0	0	0	0	2	139
Spain	ESP	2021-06-07	2862	41	152	344	0	0	0	0	0	0	0	0	0	0	0	0	0	0	3	132
Spain	ESP	2021-06-21	2300	72	131	669	0	0	0	0	0	0	0	0	0	0	0	0	0	0	4	164
Spain	ESP	2021-07-05	1733	513	132	2891	0	0	0	0	0	0	0	0	0	0	0	0	0	0	5	80
Spain	ESP	2021-07-19	1124	367	60	5237	0	0	0	0	0	0	0	0	0	0	0	0	0	0	6	21
Spain	ESP	2021-08-02	433	218	39	6437	0	0	0	0	0	0	0	0	0	0	0	0	0	0	1	21
Spain	ESP	2021-08-16	113	40	18	5465	0	0	0	0	0	0	0	0	0	0	0	0	0	0	0	6
Spain	ESP	2021-08-30	23	10	10	4424	0	0	0	0	0	0	0	0	0	0	0	0	0	0	1	6
Spain	ESP	2021-09-13	6	0	5	3856	0	0	0	0	0	0	0	0	0	0	0	0	0	0	0	0
Spain	ESP	2021-09-27	6	0	3	2803	0	0	0	0	0	0	0	0	0	0	0	0	0	0	0	0
Spain	ESP	2021-10-11	3	0	2	2160	0	0	0	0	0	0	0	0	0	0	0	0	0	0	0	0
Spain	ESP	2021-10-25	0	0	0	2512	0	0	0	0	0	0	0	0	0	0	0	0	0	0	0	0
Spain	ESP	2021-11-08	0	0	1	2871	0	0	0	0	0	0	0	0	0	0	0	0	0	0	0	1
Spain	ESP	2021-11-22	0	0	0	4255	0	0	0	0	0	0	0	0	0	0	0	0	0	0	0	0
Spain	ESP	2021-12-06	0	0	0	4706	0	90	0	0	0	0	0	0	0	0	0	0	0	0	0	3
Spain	ESP	2021-12-20	0	0	0	4129	2	1783	0	0	0	0	0	0	0	0	0	0	0	0	0	1
Spain	ESP	2022-01-03	1	0	0	1628	3	3186	0	0	0	0	0	0	0	0	0	0	0	0	0	6
Spain	ESP	2022-01-17	1	2	0	606	26	4741	0	0	0	0	0	0	0	0	0	0	0	0	0	7
Spain	ESP	2022-01-31	0	0	0	249	149	4443	0	0	0	0	0	0	0	0	0	0	0	0	0	2
Spain	ESP	2022-02-14	0	0	0	92	473	4036	3	0	0	0	0	0	0	0	0	0	0	0	0	0
Spain	ESP	2022-02-28	1	0	0	12	1058	2804	0	0	0	0	0	0	0	0	0	0	0	0	7	0
Spain	ESP	2022-03-14	0	0	0	19	2181	1571	4	1	0	0	0	0	0	0	0	0	0	0	12	0
Spain	ESP	2022-03-28	0	0	0	21	2989	829	0	0	0	0	0	0	0	0	0	0	0	0	21	1
Spain	ESP	2022-04-11	1	0	0	3	2903	301	2	1	5	0	0	0	0	0	0	0	0	0	8	3
Spain	ESP	2022-04-25	0	0	0	2	2808	88	3	0	4	0	0	0	0	0	0	0	0	0	24	6
Spain	ESP	2022-05-09	1	0	0	1	3849	50	71	14	18	0	0	0	0	0	0	0	0	0	29	0
Spain	ESP	2022-05-23	0	0	0	2	3587	22	335	57	48	0	0	0	0	0	0	0	0	0	41	1
Spain	ESP	2022-06-06	0	0	0	1	2461	28	1095	104	94	0	0	0	0	0	0	0	0	0	21	0
Spain	ESP	2022-06-20	0	0	0	1	1368	9	1900	163	120	0	0	0	0	0	0	0	0	0	32	0
Spain	ESP	2022-07-04	0	0	0	3	652	1	3465	197	106	0	0	0	0	0	0	0	0	0	38	0
Spain	ESP	2022-07-18	0	0	0	0	322	4	4260	235	73	2	1	0	0	0	0	0	0	0	38	0
Spain	ESP	2022-08-01	0	0	0	5	114	0	3196	180	19	0	1	0	0	0	0	0	0	0	20	0
Spain	ESP	2022-08-15	0	0	0	0	60	0	2281	101	8	2	1	0	0	0	0	0	0	0	11	0
Spain	ESP	2022-08-29	0	0	0	0	34	0	1505	76	6	9	0	0	0	0	0	0	0	0	9	0
Spain	ESP	2022-09-12	0	0	0	0	26	3	1214	74	2	3	1	0	0	0	0	0	0	0	3	0
Spain	ESP	2022-09-26	0	0	0	0	11	3	1189	79	0	13	27	0	0	0	0	0	0	0	7	0
Spain	ESP	2022-10-10	0	0	0	7	9	4	1266	77	1	16	120	0	0	0	0	0	0	0	4	0
Spain	ESP	2022-10-24	0	0	0	0	19	0	1450	84	1	45	390	5	0	0	0	0	0	0	7	0
Spain	ESP	2022-11-07	0	0	0	0	9	0	933	38	1	65	738	5	0	0	1	0	0	0	5	0
Spain	ESP	2022-11-21	0	0	0	1	17	0	573	28	0	85	1361	15	0	0	3	0	0	0	4	0
Spain	ESP	2022-12-05	0	0	0	0	7	0	315	21	0	113	1532	32	3	0	3	0	0	0	2	0
Spain	ESP	2022-12-19	0	0	0	0	8	0	182	10	0	104	1699	29	2	0	18	0	0	0	4	0
Spain	ESP	2023-01-02	0	0	0	0	4	0	104	1	1	73	1542	38	12	0	37	2	0	0	11	0
Spain	ESP	2023-01-16	0	0	0	0	3	0	89	2	0	52	1438	47	71	0	47	13	0	0	6	0
Spain	ESP	2023-01-30	0	0	0	0	3	1	31	1	0	34	878	31	90	0	52	5	0	0	6	0
Spain	ESP	2023-02-13	0	0	0	0	4	1	26	0	0	43	599	47	282	0	79	19	3	0	20	0
Spain	ESP	2023-02-27	0	0	0	0	2	0	21	2	0	16	393	54	388	1	75	66	5	0	16	0
Spain	ESP	2023-03-13	0	0	0	0	0	0	10	0	0	7	222	45	667	1	77	119	23	0	16	0
Spain	ESP	2023-03-27	0	0	0	0	0	0	3	0	0	2	131	70	744	1	46	167	18	0	18	0
Spain	ESP	2023-04-10	0	0	0	0	0	0	3	0	0	2	46	61	752	2	43	273	30	0	15	0
Spain	ESP	2023-04-24	0	0	0	0	1	1	3	0	0	3	40	55	1050	21	33	408	71	2	15	0
Spain	ESP	2023-05-08	0	0	0	0	4	0	2	0	0	1	23	67	1037	38	23	532	81	1	12	0
Spain	ESP	2023-05-22	0	0	0	0	1	0	1	0	0	2	8	44	853	84	17	515	133	1	6	0
Spain	ESP	2023-06-05	0	0	0	0	1	0	2	1	0	0	21	42	652	112	18	476	118	5	4	0
Spain	ESP	2023-06-19	0	0	0	0	1	0	1	0	0	0	10	15	367	73	18	275	85	7	4	0
Spain	ESP	2023-07-03	0	0	0	0	1	0	0	0	0	0	5	11	207	83	15	138	55	22	5	0
Spain	ESP	2023-07-17	0	0	0	0	0	0	0	0	0	0	2	11	129	92	22	111	64	43	2	0
Spain	ESP	2023-07-31	0	0	0	0	0	0	0	0	0	0	0	5	130	113	40	145	69	116	9	0
Spain	ESP	2023-08-14	0	0	0	0	0	0	0	0	0	0	0	5	116	133	52	118	68	169	9	0
Spain	ESP	2023-08-28	0	0	0	0	0	0	0	0	0	0	0	0	31	34	20	21	11	52	1	0
Switzerland	CHE	2020-07-20	0	0	0	0	0	0	0	0	0	0	0	0	0	0	0	0	0	0	0	146
Switzerland	CHE	2020-08-03	0	0	0	0	0	0	0	0	0	0	0	0	0	0	0	0	0	0	0	123
Switzerland	CHE	2020-08-17	0	0	0	0	0	0	0	0	0	0	0	0	0	0	0	0	0	0	0	156
Switzerland	CHE	2020-08-31	0	0	0	0	0	0	0	0	0	0	0	0	0	0	0	0	0	0	0	236
Switzerland	CHE	2020-09-14	0	0	0	0	0	0	0	0	0	0	0	0	0	0	0	0	0	0	0	272
Switzerland	CHE	2020-10-12	0	0	0	0	0	0	0	0	0	0	0	0	0	0	0	0	0	0	0	396
Switzerland	CHE	2020-10-26	0	0	0	0	0	0	0	0	0	0	0	0	0	0	0	0	0	0	0	953
Switzerland	CHE	2020-11-09	0	0	0	0	0	0	0	0	0	0	0	0	0	0	0	0	0	0	0	1505
Switzerland	CHE	2020-11-23	12	0	0	0	0	0	0	0	0	0	0	0	0	0	0	0	0	0	0	1500
Switzerland	CHE	2020-12-07	8	0	0	0	0	0	0	0	0	0	0	0	0	0	0	0	0	0	0	1211
Switzerland	CHE	2020-12-21	7	2	0	0	0	0	0	0	0	0	0	0	0	0	0	0	0	0	0	2044
Switzerland	CHE	2021-01-04	97	4	0	0	0	0	0	0	0	0	0	0	0	0	0	0	0	0	0	2518
Switzerland	CHE	2021-01-18	291	9	0	0	0	0	0	0	0	0	0	0	0	0	0	0	0	0	0	2826
Switzerland	CHE	2021-02-01	751	37	6	0	0	0	0	0	0	0	0	0	0	0	0	0	0	0	0	2260
Switzerland	CHE	2021-02-15	1172	34	8	0	0	0	0	0	0	0	0	0	0	0	0	0	0	0	0	997
Switzerland	CHE	2021-03-01	1194	31	4	0	0	0	0	0	0	0	0	0	0	0	0	0	0	0	0	519
Switzerland	CHE	2021-03-15	1890	23	10	0	0	0	0	0	0	0	0	0	0	0	0	0	0	0	0	298
Switzerland	CHE	2021-03-29	2119	15	5	0	0	0	0	0	0	0	0	0	0	0	0	0	0	0	0	171
Switzerland	CHE	2021-04-12	2541	30	6	3	0	0	0	0	0	0	0	0	0	0	0	0	0	0	0	119
Switzerland	CHE	2021-04-26	3410	45	17	15	0	0	0	0	0	0	0	0	0	0	0	0	0	0	0	121
Switzerland	CHE	2021-05-10	3170	41	33	28	0	0	0	0	0	0	0	0	0	0	0	0	0	0	0	140
Switzerland	CHE	2021-05-24	2169	17	60	40	0	0	0	0	0	0	0	0	0	0	0	0	0	0	0	97
Switzerland	CHE	2021-06-07	1313	12	29	76	0	0	0	0	0	0	0	0	0	0	0	0	0	0	0	57
Switzerland	CHE	2021-06-21	527	7	15	143	0	0	0	0	0	0	0	0	0	0	0	0	0	0	0	30
Switzerland	CHE	2021-07-05	147	5	16	273	0	0	0	0	0	0	0	0	0	0	0	0	0	0	0	17
Switzerland	CHE	2021-07-19	118	1	10	1686	0	0	0	0	0	0	0	0	0	0	0	0	0	0	2	13
Switzerland	CHE	2021-08-02	36	0	15	3336	0	0	0	0	0	0	0	0	0	0	0	0	0	0	1	24
Switzerland	CHE	2021-08-16	21	2	4	5664	0	0	0	0	0	0	0	0	0	0	0	0	0	0	0	49
Switzerland	CHE	2021-08-30	5	0	1	4884	0	0	0	0	0	0	0	0	0	0	0	0	0	0	0	2
Switzerland	CHE	2021-09-13	0	0	0	4343	0	0	0	0	0	0	0	0	0	0	0	0	0	0	0	0
Switzerland	CHE	2021-09-27	0	0	0	3870	0	0	0	0	0	0	0	0	0	0	0	0	0	0	0	0
Switzerland	CHE	2021-10-11	0	0	0	3007	0	0	0	0	0	0	0	0	0	0	0	0	0	0	0	1
Switzerland	CHE	2021-10-25	0	0	0	3672	0	0	0	0	0	0	0	0	0	0	0	0	0	0	0	0
Switzerland	CHE	2021-11-08	0	0	0	5466	0	0	0	0	0	0	0	0	0	0	0	0	0	0	0	2
Switzerland	CHE	2021-11-22	0	0	0	6221	0	1	0	0	0	0	0	0	0	0	0	0	0	0	0	0
Switzerland	CHE	2021-12-06	1	0	0	5869	0	140	0	0	0	0	0	0	0	0	0	0	0	0	0	1
Switzerland	CHE	2021-12-20	0	0	0	4071	1	732	0	0	0	0	0	0	0	0	0	0	0	0	0	1
Switzerland	CHE	2022-01-03	0	0	0	1666	2	2678	0	0	0	0	0	0	0	0	0	0	0	0	0	1
Switzerland	CHE	2022-01-17	0	0	0	543	24	5051	0	0	0	0	0	0	0	0	0	0	0	0	0	0
Switzerland	CHE	2022-01-31	0	0	0	74	155	4579	0	0	0	0	0	0	0	0	0	0	0	0	0	0
Switzerland	CHE	2022-02-14	0	0	0	30	664	4056	0	0	0	0	0	0	0	0	0	0	0	0	0	0
Switzerland	CHE	2022-02-28	0	0	0	6	1646	2647	0	0	0	0	0	0	0	0	0	0	0	0	2	0
Switzerland	CHE	2022-03-14	0	0	0	1	2379	1079	0	0	0	0	0	0	0	0	0	0	0	0	4	0
Switzerland	CHE	2022-03-28	0	0	0	1	2714	345	0	0	0	0	0	0	0	0	0	0	0	0	7	0
Switzerland	CHE	2022-04-11	0	0	0	0	1148	56	0	2	0	0	0	0	0	0	0	0	0	0	4	0
Switzerland	CHE	2022-04-25	0	0	0	0	907	14	1	0	4	0	0	0	0	0	0	0	0	0	2	0
Switzerland	CHE	2022-05-09	0	0	0	1	700	9	5	7	9	0	0	0	0	0	0	0	0	0	14	0
Switzerland	CHE	2022-05-23	0	0	0	1	724	5	98	21	23	0	0	0	0	0	0	0	0	0	7	0
Switzerland	CHE	2022-06-06	0	0	0	2	442	1	338	45	70	0	0	0	0	0	0	0	0	0	11	0
Switzerland	CHE	2022-06-20	0	0	0	0	228	1	615	57	70	0	0	0	0	0	0	0	0	0	25	0
Switzerland	CHE	2022-07-04	0	0	0	0	82	0	927	72	42	0	0	0	0	0	0	0	0	0	19	0
Switzerland	CHE	2022-07-18	0	0	0	0	25	0	815	53	10	0	0	0	0	0	0	0	0	0	8	0
Switzerland	CHE	2022-08-01	0	0	0	0	18	0	908	45	24	2	0	0	0	0	0	0	0	0	11	0
Switzerland	CHE	2022-08-15	0	0	0	0	10	0	894	39	5	5	0	0	0	0	0	0	0	0	11	0
Switzerland	CHE	2022-08-29	0	0	0	0	6	1	823	22	0	10	0	0	0	0	0	0	0	0	6	0
Switzerland	CHE	2022-09-12	0	0	0	0	1	0	751	36	0	22	5	0	0	0	0	0	0	0	4	0
Switzerland	CHE	2022-09-26	0	0	0	0	1	0	932	33	0	19	22	2	0	0	0	0	0	0	4	0
Switzerland	CHE	2022-10-10	0	0	0	0	6	0	1040	42	1	43	90	5	0	0	0	0	0	0	7	0
Switzerland	CHE	2022-10-24	0	0	0	0	9	0	821	31	0	80	203	4	0	0	2	0	0	0	8	0
Switzerland	CHE	2022-11-07	0	0	0	0	8	0	645	17	0	76	299	18	0	0	4	1	0	0	7	0
Switzerland	CHE	2022-11-21	0	0	0	0	11	0	483	15	0	51	485	27	2	0	7	5	0	0	3	0
Switzerland	CHE	2022-12-05	0	0	0	0	4	1	302	10	0	86	609	31	2	0	18	1	0	0	1	0
Switzerland	CHE	2022-12-19	0	0	0	0	3	0	262	15	0	27	638	12	6	0	11	0	0	0	1	0
Switzerland	CHE	2023-01-02	0	0	0	0	0	0	133	0	0	27	519	11	5	0	25	0	0	0	3	0
Switzerland	CHE	2023-01-16	0	0	0	0	2	0	39	1	0	11	188	5	9	0	16	1	0	0	1	0
Switzerland	CHE	2023-01-30	0	0	0	0	0	0	25	0	0	12	74	2	29	0	16	1	0	0	4	0
Switzerland	CHE	2023-02-13	0	0	0	0	0	0	14	0	0	6	81	3	48	0	15	13	1	0	3	0
Switzerland	CHE	2023-02-27	0	0	0	0	0	0	8	1	0	5	64	2	121	0	15	25	0	0	4	0
Switzerland	CHE	2023-03-13	0	0	0	0	1	0	6	0	0	4	65	2	170	0	14	65	1	0	4	0
Switzerland	CHE	2023-03-27	0	0	0	0	0	0	1	0	0	4	36	1	170	1	12	65	0	0	2	1
Switzerland	CHE	2023-04-10	0	0	0	0	0	0	1	0	0	0	23	2	179	13	12	90	0	0	2	0
Switzerland	CHE	2023-04-24	0	0	0	0	0	0	0	0	0	0	10	1	106	13	4	77	5	0	0	0
Switzerland	CHE	2023-05-08	0	0	0	0	0	0	0	0	0	0	4	2	101	8	2	87	8	0	0	0
Switzerland	CHE	2023-05-22	0	0	0	0	0	0	0	0	0	0	2	1	76	16	0	57	4	0	0	0
Switzerland	CHE	2023-06-05	0	0	0	0	0	0	0	0	0	0	7	0	46	17	0	47	8	0	0	0
Thailand	THA	2021-04-26	155	0	0	0	0	0	0	0	0	0	0	0	0	0	0	0	0	0	0	3
Thailand	THA	2021-05-10	221	10	0	2	0	0	0	0	0	0	0	0	0	0	0	0	0	0	0	2
Thailand	THA	2021-05-24	552	17	0	97	0	0	0	0	0	0	0	0	0	0	0	0	0	0	0	21
Thailand	THA	2021-06-07	353	7	0	44	0	0	0	0	0	0	0	0	0	0	0	0	0	0	0	7
Thailand	THA	2021-06-21	204	4	0	128	0	0	0	0	0	0	0	0	0	0	0	0	0	0	0	0
Thailand	THA	2021-07-05	113	3	0	134	0	0	0	0	0	0	0	0	0	0	0	0	0	0	0	0
Thailand	THA	2021-07-19	158	6	0	296	0	0	0	0	0	0	0	0	0	0	0	0	0	0	0	1
Thailand	THA	2021-08-02	96	8	0	352	0	0	0	0	0	0	0	0	0	0	0	0	0	0	0	0
Thailand	THA	2021-08-16	61	0	0	246	0	0	0	0	0	0	0	0	0	0	0	0	0	0	0	0
Thailand	THA	2021-08-30	11	2	0	242	0	0	0	0	0	0	0	0	0	0	0	0	0	0	0	0
Thailand	THA	2021-09-13	5	6	0	350	0	0	0	0	0	0	0	0	0	0	0	0	0	0	0	0
Thailand	THA	2021-09-27	7	0	0	571	0	0	0	0	0	0	0	0	0	0	0	0	0	0	0	1
Thailand	THA	2021-10-11	12	0	0	879	0	0	0	0	0	0	0	0	0	0	0	0	0	0	0	0
Thailand	THA	2021-10-25	8	1	0	989	0	0	0	0	0	0	0	0	0	0	0	0	0	0	0	0
Thailand	THA	2021-11-08	1	0	0	608	0	0	0	0	0	0	0	0	0	0	0	0	0	0	0	0
Thailand	THA	2021-11-22	0	0	0	538	0	0	0	0	0	0	0	0	0	0	0	0	0	0	0	0
Thailand	THA	2021-12-06	0	0	0	714	0	1	0	0	0	0	0	0	0	0	0	0	0	0	0	10
Thailand	THA	2021-12-20	1	0	0	532	0	87	0	0	0	0	0	0	0	0	0	0	0	0	0	0
Thailand	THA	2022-01-03	0	0	0	360	4	556	0	0	0	0	0	0	0	0	0	0	0	0	0	0
Thailand	THA	2022-01-17	0	0	0	190	44	1513	0	0	0	0	0	0	0	0	0	0	0	0	0	0
Thailand	THA	2022-01-31	0	0	0	68	69	894	0	0	0	0	0	0	0	0	0	0	0	0	0	0
Thailand	THA	2022-02-14	0	0	0	30	381	1192	0	0	0	0	0	0	0	0	0	0	0	0	0	0
Thailand	THA	2022-02-28	0	0	0	8	731	678	0	0	0	0	0	0	0	0	0	0	0	0	2	0
Thailand	THA	2022-03-14	0	0	0	0	945	238	0	0	0	0	0	0	0	0	0	0	0	0	1	0
Thailand	THA	2022-03-28	0	0	0	0	772	82	0	0	0	0	0	0	0	0	0	0	0	0	0	0
Thailand	THA	2022-04-11	0	0	0	0	617	17	0	0	0	0	0	0	0	0	0	0	0	0	1	0
Thailand	THA	2022-04-25	0	0	0	0	542	8	1	0	0	0	0	0	0	0	0	0	0	0	1	0
Thailand	THA	2022-05-09	0	0	0	0	936	7	12	14	6	0	0	0	0	0	0	0	0	0	0	0
Thailand	THA	2022-05-23	0	0	0	0	779	3	6	6	4	0	0	0	0	0	0	0	0	0	0	0
Thailand	THA	2022-06-06	0	0	0	0	690	1	11	9	11	0	0	0	0	0	0	0	0	0	0	0
Thailand	THA	2022-06-20	0	0	0	0	589	2	121	39	11	0	0	0	0	0	0	0	0	0	0	0
Thailand	THA	2022-07-04	0	0	0	0	451	0	417	81	18	2	0	0	0	0	0	0	0	0	1	0
Thailand	THA	2022-07-18	0	0	0	0	169	0	448	34	5	3	0	0	0	0	0	0	0	0	2	0
Thailand	THA	2022-08-01	0	0	0	0	121	0	486	30	7	2	0	0	0	0	0	0	0	0	0	0
Thailand	THA	2022-08-15	0	0	0	0	66	0	441	10	2	7	0	0	0	0	0	0	0	0	0	0
Thailand	THA	2022-08-29	0	0	0	0	28	0	397	9	2	2	0	0	0	0	0	0	0	0	1	0
Thailand	THA	2022-09-12	0	0	0	0	10	1	294	4	1	7	0	0	0	0	0	0	0	0	0	0
Thailand	THA	2022-09-26	0	0	0	0	5	0	253	3	0	12	0	1	0	0	1	0	0	0	0	0
Thailand	THA	2022-10-10	0	0	0	0	6	1	224	3	0	59	1	1	0	0	7	0	0	0	0	0
Thailand	THA	2022-10-24	0	0	0	0	3	0	131	0	0	108	5	6	0	0	5	0	0	0	0	0
Thailand	THA	2022-11-07	0	0	0	0	5	0	144	0	0	310	6	8	0	0	21	0	0	0	1	0
Thailand	THA	2022-11-21	0	0	0	0	5	0	143	0	0	440	20	16	0	0	43	0	0	0	0	0
Thailand	THA	2022-12-05	0	0	0	0	11	1	82	0	0	600	21	13	0	0	69	0	0	0	2	0
Thailand	THA	2022-12-19	0	0	0	0	1	0	25	0	0	461	7	11	0	0	32	0	0	0	1	0
Thailand	THA	2023-01-02	0	0	0	0	6	0	15	0	0	267	2	0	0	0	19	0	0	0	0	0
Thailand	THA	2023-01-16	0	0	0	0	0	0	4	0	0	112	1	3	2	0	8	2	1	0	0	0
Thailand	THA	2023-04-10	0	0	0	0	0	0	0	0	0	8	1	1	39	17	0	28	3	0	4	0
Thailand	THA	2023-04-24	0	0	0	0	0	0	1	0	0	25	1	9	66	94	1	74	20	1	7	0
Thailand	THA	2023-05-08	0	0	0	0	0	0	0	0	0	11	0	6	98	134	4	122	21	1	6	0
Thailand	THA	2023-05-22	0	0	0	0	0	0	1	0	0	14	1	0	55	134	1	103	19	0	3	0
Thailand	THA	2023-06-05	0	0	0	0	0	0	0	0	0	5	0	6	50	139	0	95	15	1	4	0
Thailand	THA	2023-06-19	0	0	0	0	1	0	0	0	0	1	0	4	15	88	0	44	15	0	0	0
Thailand	THA	2023-07-03	0	0	0	0	0	0	0	0	0	1	0	2	19	70	0	37	13	2	2	0
Thailand	THA	2023-07-17	0	0	0	0	0	0	0	0	0	1	0	0	8	60	0	26	19	3	0	0
Thailand	THA	2023-07-31	0	0	0	0	0	0	0	0	0	0	0	3	10	50	0	25	13	6	0	0
United Kingdom	GBR	2020-05-11	0	0	0	0	0	0	0	0	0	0	0	0	0	0	0	0	0	0	0	4664
United Kingdom	GBR	2020-05-25	0	0	0	0	0	0	0	0	0	0	0	0	0	0	0	0	0	0	0	2716
United Kingdom	GBR	2020-06-08	0	0	0	0	0	0	0	0	0	0	0	0	0	0	0	0	0	0	0	1719
United Kingdom	GBR	2020-06-22	0	0	0	0	0	0	0	0	0	0	0	0	0	0	0	0	0	0	0	4682
United Kingdom	GBR	2020-07-06	0	0	0	0	0	0	0	0	0	0	0	0	0	0	0	0	0	0	0	2275
United Kingdom	GBR	2020-07-20	0	0	0	0	0	0	0	0	0	0	0	0	0	0	0	0	0	0	0	1077
United Kingdom	GBR	2020-08-03	0	0	0	0	0	0	0	0	0	0	0	0	0	0	0	0	0	0	0	1180
United Kingdom	GBR	2020-08-17	0	0	0	0	0	0	0	0	0	0	0	0	0	0	0	0	0	0	0	2335
United Kingdom	GBR	2020-08-31	0	0	0	0	0	0	0	0	0	0	0	0	0	0	0	0	0	0	0	4110
United Kingdom	GBR	2020-09-14	0	0	0	0	0	0	0	0	0	0	0	0	0	0	0	0	0	0	0	5624
United Kingdom	GBR	2020-09-28	3	0	0	0	0	0	0	0	0	0	0	0	0	0	0	0	0	0	0	9645
United Kingdom	GBR	2020-10-12	7	0	0	0	0	0	0	0	0	0	0	0	0	0	0	0	0	0	0	11435
United Kingdom	GBR	2020-10-26	36	0	0	0	0	0	0	0	0	0	0	0	0	0	0	0	0	0	0	16024
United Kingdom	GBR	2020-11-09	349	0	0	0	0	0	0	0	0	0	0	0	0	0	0	0	0	0	0	17257
United Kingdom	GBR	2020-11-23	1403	0	0	1	0	0	0	0	0	0	0	0	0	0	0	0	0	0	0	16413
United Kingdom	GBR	2020-12-07	1060	0	0	0	0	0	0	0	0	0	0	0	0	0	0	0	0	0	0	7279
United Kingdom	GBR	2020-12-21	8634	17	0	0	0	0	0	0	0	0	0	0	0	0	0	0	0	0	0	12692
United Kingdom	GBR	2021-01-04	11776	43	0	2	0	0	0	0	0	0	0	0	0	0	0	0	0	0	0	6565
United Kingdom	GBR	2021-01-18	22253	62	0	1	0	0	0	0	0	0	0	0	0	0	0	0	0	0	0	5902
United Kingdom	GBR	2021-02-01	32097	49	0	1	0	0	0	0	0	0	0	0	0	0	0	0	0	0	1	3570
United Kingdom	GBR	2021-02-15	26369	47	3	0	0	0	0	0	0	0	0	0	0	0	0	0	0	0	2	1487
United Kingdom	GBR	2021-03-01	32241	46	5	0	0	0	0	0	0	0	0	0	0	0	0	0	0	0	1	940
United Kingdom	GBR	2021-03-15	31519	78	18	5	0	0	0	0	0	0	0	0	0	0	0	0	0	0	9	610
United Kingdom	GBR	2021-03-29	33497	137	11	8	0	0	0	0	0	0	0	0	0	0	0	0	0	0	30	367
United Kingdom	GBR	2021-04-12	20415	125	23	100	0	0	0	0	0	0	0	0	0	0	0	0	0	0	2	238
United Kingdom	GBR	2021-04-26	14172	118	38	640	0	0	0	0	0	0	0	0	0	0	0	0	0	0	0	273
United Kingdom	GBR	2021-05-10	11652	94	46	2600	0	0	0	0	0	0	0	0	0	0	0	0	0	0	0	184
United Kingdom	GBR	2021-05-24	7740	30	14	9123	0	0	0	0	0	0	0	0	0	0	0	0	0	0	0	109
United Kingdom	GBR	2021-06-07	5929	28	25	31101	0	0	0	0	0	0	0	0	0	0	0	0	0	0	1	47
United Kingdom	GBR	2021-06-21	1993	13	7	32023	0	0	0	0	0	0	0	0	0	0	0	0	0	0	1	95
United Kingdom	GBR	2021-07-05	1041	5	4	58465	0	0	0	0	0	0	0	0	0	0	0	0	0	0	2	29
United Kingdom	GBR	2021-07-19	294	2	5	51239	0	0	0	0	0	0	0	0	0	0	0	0	0	0	1	30
United Kingdom	GBR	2021-08-02	206	6	13	67368	0	0	0	0	0	0	0	0	0	0	0	0	0	0	0	11
United Kingdom	GBR	2021-08-16	25	4	3	62706	0	0	0	0	0	0	0	0	0	0	0	0	0	0	0	9
United Kingdom	GBR	2021-08-30	21	0	1	75197	0	0	0	0	0	0	0	0	0	0	0	0	0	0	0	12
United Kingdom	GBR	2021-09-13	11	1	1	80342	0	0	0	0	0	0	0	0	0	0	0	0	0	0	0	3
United Kingdom	GBR	2021-09-27	13	0	1	78548	0	0	0	0	0	0	0	0	0	0	0	0	0	0	0	8
United Kingdom	GBR	2021-10-11	4	2	1	79633	0	0	0	0	0	0	0	0	0	0	0	0	0	0	0	31
United Kingdom	GBR	2021-10-25	4	1	1	80201	0	0	0	0	0	0	0	0	0	0	0	0	0	0	0	17
United Kingdom	GBR	2021-11-08	4	0	3	90106	0	2	0	0	0	0	0	0	0	0	0	0	0	0	0	2
United Kingdom	GBR	2021-11-22	2	1	1	107505	0	7	0	0	0	0	0	0	0	0	0	0	0	0	0	6
United Kingdom	GBR	2021-12-06	3	1	4	122372	0	1449	0	0	0	0	0	0	0	0	0	0	0	0	0	8
United Kingdom	GBR	2021-12-20	1	0	0	81934	3	53916	0	0	0	0	0	0	0	0	0	0	0	0	0	8
United Kingdom	GBR	2022-01-03	0	0	0	11102	72	110885	0	0	0	0	0	0	0	0	0	0	0	0	0	9
United Kingdom	GBR	2022-01-17	2	0	0	2103	1350	137743	0	0	0	0	0	0	0	0	0	0	0	0	9	8
United Kingdom	GBR	2022-01-31	1	0	0	376	7521	127182	0	0	0	0	0	0	0	0	0	0	0	0	28	5
United Kingdom	GBR	2022-02-14	4	0	0	72	29817	117000	1	0	0	0	0	0	0	0	0	0	0	0	123	6
United Kingdom	GBR	2022-02-28	0	0	0	28	63281	66829	1	0	1	0	0	0	0	0	0	0	0	0	319	12
United Kingdom	GBR	2022-03-14	1	0	0	11	109917	26607	3	0	0	0	0	0	0	0	0	0	0	0	677	11
United Kingdom	GBR	2022-03-28	0	0	0	4	134527	9949	4	2	3	0	0	0	0	0	0	0	0	0	975	5
United Kingdom	GBR	2022-04-11	0	0	0	1	58347	1816	9	7	13	0	0	0	0	0	0	0	0	0	448	1
United Kingdom	GBR	2022-04-25	0	0	1	0	40427	385	31	31	77	0	0	0	0	0	0	0	0	0	353	1
United Kingdom	GBR	2022-05-09	0	0	0	0	19317	73	114	122	196	0	0	0	0	0	0	0	0	0	227	2
United Kingdom	GBR	2022-05-23	0	0	0	0	8723	26	380	349	440	0	0	0	0	0	0	0	0	0	111	0
United Kingdom	GBR	2022-06-06	0	0	0	0	4220	6	1592	828	891	0	0	0	0	0	0	0	0	0	56	0
United Kingdom	GBR	2022-06-20	0	0	0	0	3356	9	7525	3098	1711	0	0	0	0	0	0	0	0	0	65	0
United Kingdom	GBR	2022-07-04	0	0	0	1	1680	1	18263	5192	1299	16	0	0	0	0	0	0	0	0	70	1
United Kingdom	GBR	2022-07-18	0	0	0	2	450	4	19005	3676	492	12	0	0	0	0	0	0	0	0	52	1
United Kingdom	GBR	2022-08-01	0	0	0	0	148	3	14543	2080	108	13	0	0	0	0	0	0	0	0	34	0
United Kingdom	GBR	2022-08-15	0	0	0	0	36	3	9504	1144	28	30	0	0	0	0	0	0	0	0	19	0
United Kingdom	GBR	2022-08-29	0	0	0	0	26	0	6021	555	6	57	5	0	0	0	0	0	0	0	10	0
United Kingdom	GBR	2022-09-12	0	0	0	0	18	0	5117	502	3	89	51	1	0	0	0	0	0	0	13	0
United Kingdom	GBR	2022-09-26	0	0	0	0	16	1	6650	525	2	349	285	2	0	0	0	0	0	0	13	0
United Kingdom	GBR	2022-10-10	0	0	0	0	28	1	9633	715	1	637	1329	23	0	0	3	0	0	0	53	0
United Kingdom	GBR	2022-10-24	0	0	0	0	31	0	7881	529	0	726	2570	101	0	0	20	2	0	0	59	0
United Kingdom	GBR	2022-11-07	0	0	0	0	36	1	3623	238	0	605	2543	94	1	0	38	3	0	0	35	0
United Kingdom	GBR	2022-11-21	0	0	0	0	18	0	1872	105	0	580	2704	185	1	0	111	1	0	0	23	0
United Kingdom	GBR	2022-12-05	0	0	0	0	37	0	1441	98	0	719	4172	311	12	0	468	3	0	0	49	0
United Kingdom	GBR	2022-12-19	0	0	0	0	44	2	1521	69	0	1068	7169	558	93	0	1425	16	0	0	78	0
United Kingdom	GBR	2023-01-02	0	0	0	0	20	0	1217	77	0	1042	8000	589	494	0	2620	15	0	0	182	0
United Kingdom	GBR	2023-01-16	0	0	0	0	5	0	537	43	1	700	4689	201	709	0	2327	45	0	0	198	0
United Kingdom	GBR	2023-01-30	0	0	0	0	4	0	232	9	0	232	2135	58	938	1	1569	111	3	0	143	0
United Kingdom	GBR	2023-02-13	0	0	0	0	2	0	198	8	0	185	2188	54	2584	1	2234	420	8	0	178	0
United Kingdom	GBR	2023-02-27	0	0	0	0	2	0	98	6	0	122	1719	99	4263	7	2247	696	42	0	215	0
United Kingdom	GBR	2023-03-13	0	0	0	0	1	0	60	2	0	44	929	103	4874	23	1677	1282	53	0	188	0
United Kingdom	GBR	2023-03-27	0	0	0	0	0	0	22	0	0	44	513	93	4616	30	961	1446	63	0	138	0
United Kingdom	GBR	2023-04-10	0	0	0	0	1	0	13	0	0	19	165	67	2600	74	408	1009	48	0	55	0
United Kingdom	GBR	2023-04-24	0	0	0	0	0	0	5	0	0	12	31	59	1685	125	249	911	60	1	18	0
United Kingdom	GBR	2023-05-08	0	0	0	0	1	0	0	0	0	4	10	54	1109	214	101	757	77	1	14	0
United Kingdom	GBR	2023-05-22	0	0	0	0	1	0	0	0	0	1	1	28	668	279	58	452	72	0	8	0
United Kingdom	GBR	2023-06-05	0	0	0	0	0	0	0	0	0	1	1	13	436	262	35	355	62	8	7	0
United Kingdom	GBR	2023-06-19	0	0	0	0	1	0	0	0	0	2	2	4	243	202	25	264	54	14	8	0
United Kingdom	GBR	2023-07-03	0	0	0	0	0	0	0	0	0	0	0	9	121	142	8	120	40	30	4	0
United Kingdom	GBR	2023-07-17	0	0	0	0	1	0	0	0	0	0	1	7	125	234	10	145	71	57	4	0
United Kingdom	GBR	2023-07-31	0	0	0	0	0	0	0	0	0	0	0	6	166	405	15	154	117	188	5	0
United Kingdom	GBR	2023-08-14	0	0	0	0	1	0	0	0	0	0	0	7	223	621	23	243	230	337	4	0
United Kingdom	GBR	2023-08-28	0	0	0	0	1	0	0	0	0	0	1	5	28	77	1	21	31	66	0	0
United States	USA	2020-05-11	0	0	0	0	0	0	0	0	0	0	0	0	0	0	0	0	0	0	0	6256
United States	USA	2020-05-25	0	0	0	0	0	0	0	0	0	0	0	0	0	0	0	0	0	0	0	5166
United States	USA	2020-06-08	0	0	0	0	0	0	0	0	0	0	0	0	0	0	0	0	0	0	0	4617
United States	USA	2020-06-22	0	0	0	0	0	0	0	0	0	0	0	0	0	0	0	0	0	0	0	6677
United States	USA	2020-07-06	0	0	0	0	0	0	0	0	0	0	0	0	0	0	0	0	0	0	0	8852
United States	USA	2020-07-20	0	0	0	0	0	0	0	0	0	0	0	0	0	0	0	0	0	0	3	10361
United States	USA	2020-08-03	0	0	0	0	0	0	0	0	0	0	0	0	0	0	0	0	0	0	0	7512
United States	USA	2020-08-17	0	0	0	0	0	0	0	0	0	0	0	0	0	0	0	0	0	0	0	5832
United States	USA	2020-08-31	0	1	0	0	0	0	0	0	0	0	0	0	0	0	0	0	0	0	0	5767
United States	USA	2020-09-14	0	0	0	0	0	0	0	0	0	0	0	0	0	0	0	0	0	0	0	6274
United States	USA	2020-09-28	1	0	0	0	0	0	0	0	0	0	0	0	0	0	0	0	0	0	0	7258
United States	USA	2020-10-12	5	0	0	0	0	0	0	0	0	0	0	0	0	0	0	0	0	0	0	8341
United States	USA	2020-10-26	4	2	0	1	0	0	0	0	0	0	0	0	0	0	0	0	0	0	0	9813
United States	USA	2020-11-09	8	0	0	6	0	0	0	0	0	0	0	0	0	0	0	0	0	0	0	15536
United States	USA	2020-11-23	3	0	0	2	0	0	0	0	0	0	0	0	0	0	0	0	0	0	0	16308
United States	USA	2020-12-07	4	0	0	0	0	0	0	0	0	0	0	0	0	0	0	0	0	0	0	15689
United States	USA	2020-12-21	15	0	0	0	0	0	0	0	0	0	0	0	0	0	0	0	0	0	0	24949
United States	USA	2021-01-04	157	3	0	9	0	0	0	0	0	0	0	0	0	0	0	0	0	0	0	20828
United States	USA	2021-01-18	467	9	18	10	0	0	0	0	0	0	0	0	0	0	0	0	0	0	0	38611
United States	USA	2021-02-01	1022	25	4	10	0	0	0	0	0	0	0	0	0	0	0	0	0	0	0	31680
United States	USA	2021-02-15	2558	56	17	1	0	0	0	0	0	0	0	0	0	0	0	0	0	0	0	34837
United States	USA	2021-03-01	5141	132	45	6	0	0	0	0	0	0	0	0	0	0	0	0	0	0	6	28357
United States	USA	2021-03-15	11928	232	276	6	0	0	0	0	0	0	0	0	0	0	0	0	0	0	25	29470
United States	USA	2021-03-29	26354	422	1100	18	0	0	0	0	0	0	0	0	0	0	0	0	0	0	60	28388
United States	USA	2021-04-12	44359	610	3192	113	0	0	0	0	0	0	0	0	0	0	0	0	0	0	114	24027
United States	USA	2021-04-26	45288	572	4579	498	0	0	0	0	0	0	0	0	0	0	0	0	0	0	177	16144
United States	USA	2021-05-10	40709	487	5454	1066	0	0	0	0	0	0	0	0	0	0	0	0	0	0	267	9593
United States	USA	2021-05-24	24354	263	3943	1438	0	0	0	0	0	0	0	0	0	0	0	0	0	0	312	5048
United States	USA	2021-06-07	11486	89	2490	2744	0	0	0	0	0	0	0	0	0	0	0	0	0	0	198	2247
United States	USA	2021-06-21	8049	33	2058	7460	0	0	0	0	0	0	0	0	0	0	0	0	0	0	315	1387
United States	USA	2021-07-05	4540	16	1726	18268	0	0	0	0	0	0	0	0	0	0	0	0	0	0	285	814
United States	USA	2021-07-19	2746	11	1410	51868	0	0	0	0	0	0	0	0	0	0	0	0	0	0	339	708
United States	USA	2021-08-02	1497	9	1041	118630	0	0	0	0	0	0	0	0	0	0	0	0	0	0	231	446
United States	USA	2021-08-16	460	3	516	143883	0	0	0	0	0	0	0	0	0	0	0	0	0	0	139	340
United States	USA	2021-08-30	107	2	167	130874	0	0	0	0	0	0	0	0	0	0	0	0	0	0	51	421
United States	USA	2021-09-13	43	1	44	141816	0	0	0	0	0	0	0	0	0	0	0	0	0	0	15	235
United States	USA	2021-09-27	35	2	30	119070	0	0	0	0	0	0	0	0	0	0	0	0	0	0	6	295
United States	USA	2021-10-11	4	0	18	113043	0	0	0	0	0	0	0	0	0	0	0	0	0	0	2	193
United States	USA	2021-10-25	2	0	8	102248	0	1	0	0	0	0	0	0	0	0	0	0	0	0	0	197
United States	USA	2021-11-08	2	0	1	111066	0	9	0	0	0	0	0	0	0	0	0	0	0	0	0	300
United States	USA	2021-11-22	0	0	0	119196	0	29	0	0	0	0	0	0	0	0	0	0	0	0	0	565
United States	USA	2021-12-06	0	0	0	110555	0	581	0	0	0	0	0	0	0	0	0	0	0	0	0	100
United States	USA	2021-12-20	2	0	1	97584	1	32734	0	0	0	0	0	0	0	0	0	0	0	0	0	90
United States	USA	2022-01-03	0	0	0	27837	39	153048	0	0	2	0	0	0	0	0	0	0	0	0	0	221
United States	USA	2022-01-17	1	0	0	6138	417	207879	0	0	14	0	0	0	0	0	0	0	0	0	5	125
United States	USA	2022-01-31	0	0	0	1136	1258	177374	0	0	21	0	0	0	0	0	0	0	0	0	7	13
United States	USA	2022-02-14	2	0	0	334	2593	139115	0	1	8	0	0	0	0	0	0	0	0	0	16	7
United States	USA	2022-02-28	1	0	0	87	5198	73515	4	2	26	0	0	0	0	0	0	0	0	0	44	39
United States	USA	2022-03-14	0	0	0	43	9164	29164	0	0	156	0	0	0	0	0	0	0	0	0	37	49
United States	USA	2022-03-28	2	0	0	28	20625	14528	4	0	1208	0	0	0	0	0	0	0	0	0	76	6
United States	USA	2022-04-11	0	0	0	12	37886	6666	5	10	6346	0	0	0	0	0	0	0	0	0	159	20
United States	USA	2022-04-25	0	0	0	8	46375	2530	26	73	16539	0	0	0	0	0	0	0	0	0	307	11
United States	USA	2022-05-09	0	0	0	2	41316	700	242	336	29899	0	0	0	0	0	0	0	0	0	340	3
United States	USA	2022-05-23	0	0	0	2	34607	252	1570	1455	48678	0	0	0	0	0	0	0	0	0	422	15
United States	USA	2022-06-06	0	0	0	3	20379	104	6257	4257	51626	0	0	0	0	0	0	0	0	0	267	52
United States	USA	2022-06-20	0	0	0	2	10201	50	18257	8010	39014	5	0	0	0	0	0	0	0	0	181	1
United States	USA	2022-07-04	0	0	0	2	4174	25	38189	10707	21246	11	0	0	0	0	0	0	0	0	108	0
United States	USA	2022-07-18	0	0	0	2	1854	28	61857	12016	10066	38	0	0	0	0	0	0	0	0	97	0
United States	USA	2022-08-01	0	0	0	1	731	16	63619	9547	3526	100	0	0	0	0	0	0	0	0	103	1
United States	USA	2022-08-15	0	0	0	1	262	16	56000	7660	1175	142	7	1	0	0	0	0	0	0	76	0
United States	USA	2022-08-29	0	0	0	1	133	8	53626	6855	335	327	49	1	0	0	0	0	0	0	99	0
United States	USA	2022-09-12	0	0	0	1	86	13	43096	6098	117	395	143	7	0	0	0	0	0	0	97	1
United States	USA	2022-09-26	0	0	0	2	127	6	40088	5775	33	589	646	17	0	0	0	0	0	0	88	0
United States	USA	2022-10-10	0	0	0	8	171	7	28339	3733	17	659	1749	96	0	0	6	0	0	0	97	1
United States	USA	2022-10-24	0	0	0	4	219	2	24378	2965	11	930	4148	195	0	0	8	0	0	0	91	1
United States	USA	2022-11-07	0	0	0	1	294	11	22718	2326	9	1264	9628	463	17	0	43	2	0	0	94	0
United States	USA	2022-11-21	0	0	0	0	332	3	17230	1386	8	1638	15811	948	109	0	98	5	0	0	99	3
United States	USA	2022-12-05	1	0	0	0	376	1	15074	911	6	2073	26063	1733	725	0	227	30	0	0	141	2
United States	USA	2022-12-19	0	0	0	1	284	3	10230	512	1	1909	28946	1863	2423	0	330	31	0	0	139	0
United States	USA	2023-01-02	0	0	0	2	216	20	5750	206	3	1485	23640	1357	4038	0	399	29	4	0	131	0
United States	USA	2023-01-16	0	0	0	0	158	11	3415	115	3	1011	18149	1315	8716	0	526	56	1	0	156	0
United States	USA	2023-01-30	0	0	0	0	54	1	1522	48	3	497	11091	950	14546	4	482	86	9	0	92	1
United States	USA	2023-02-13	0	0	0	1	60	0	846	16	2	309	7036	556	18840	4	388	118	10	0	110	2
United States	USA	2023-02-27	0	0	0	0	31	0	371	5	0	145	3562	318	20499	12	269	209	34	0	64	1
United States	USA	2023-03-13	0	0	0	0	22	0	181	5	0	90	1960	212	17971	82	211	401	52	0	65	0
United States	USA	2023-03-27	0	0	0	0	21	0	87	3	0	53	991	134	15131	226	162	616	81	0	44	2
United States	USA	2023-04-10	0	0	0	0	13	0	26	0	1	24	376	73	11719	388	145	741	120	3	32	2
United States	USA	2023-04-24	0	0	0	0	22	9	19	0	1	16	216	84	9784	671	113	932	193	17	41	0
United States	USA	2023-05-08	0	0	0	0	15	0	14	0	1	18	109	68	7729	858	106	1145	277	16	21	1
United States	USA	2023-05-22	0	0	0	0	6	0	9	0	0	13	41	59	4842	1115	75	1150	304	43	27	0
United States	USA	2023-06-05	0	0	0	0	6	0	5	0	0	12	14	58	3001	936	59	869	421	95	24	0
United States	USA	2023-06-19	0	0	0	0	1	0	6	0	0	13	10	43	2156	998	57	763	396	156	20	0
United States	USA	2023-07-03	0	0	0	0	2	0	2	0	0	4	9	35	1821	1087	63	815	451	253	18	0
United States	USA	2023-07-17	0	0	0	0	2	0	2	0	0	6	4	50	1702	1333	65	801	577	492	21	0
United States	USA	2023-07-31	0	0	0	0	1	0	0	0	0	0	0	40	1737	1614	48	1040	676	853	30	0
United States	USA	2023-08-14	0	0	0	0	4	0	1	0	0	1	1	36	1715	1930	46	1159	735	1211	27	0
United States	USA	2023-08-28	0	0	0	0	1	0	1	1	0	0	3	11	505	725	14	424	281	543	13	0
